# Uncovering the genetic underpinnings for different psychiatric disorder combinations

**DOI:** 10.1101/2024.08.29.24312761

**Authors:** Liangying Yin, Menghui Liu, Yujia Shi, Ruoyu Zhang, Simon Sai-Yu Lui, Hon-Cheong So

**Affiliations:** School of Biomedical Sciences, The Chinese University of Hong Kong, Shatin, Hong Kong; Department of Psychiatry, School of Clinical Medicine, The University of Hong Kong, Hong Kong SAR, China; KIZ-CUHK Joint Laboratory of Bioresources and Molecular Research of Common Diseases, Kunming Institute of Zoology and The Chinese University of Hong Kong, China; Department of Psychiatry, The Chinese University of Hong Kong, Hong Kong; CUHK Shenzhen Research Institute, Shenzhen, China; Margaret K.L. Cheung Research Centre for Management of Parkinsonism, The Chinese University of Hong Kong, Shatin, Hong Kong; Brain and Mind Institute, The Chinese University of Hong Kong, Hong Kong SAR, China; Hong Kong Branch of the Chinese Academy of Sciences Center for Excellence in Animal Evolution and Genetics, The Chinese University of Hong Kong, Hong Kong SAR, China

## Abstract

Psychiatric disorders are highly heterogeneous. Clinically, it is meaningful to distinguish psychiatric disorders by the presence or absence of a specific comorbid condition. In this study, we employed a recently developed algorithm (CombGWAS) to decipher the genetic basis of psychiatric disorder combinations using GWAS summary statistics. We focused on comorbidities and combinations of diseases, such as schizophrenia(SCZ) with and without depression, which can be considered as two “subtypes” of SCZ. We also studied psychiatric disorders comorbid with obesity as disease subtypes.

Our study identified genetic signatures that distinguish different “subtypes” and revealed the genetic architecture underlying 16 psychiatric disorder combinations. We discovered both shared and unique susceptibility genes/variants across different psychiatric disorder “subtypes”.

Notably, despite high genetic correlations between subtypes, most subtype pairs exhibited distinct genetic correlations with the same cardiovascular disease (CVD). Some pairs even displayed opposite genetic correlations, especially those involving obesity. For instance, the genetic correlation (rg) between SCZ with obesity and type 2 diabetes(T2DM) was 0.248(p=4.42E-28), while the rg between SCZ without obesity and T2DM was -0.154(p=6.79E-12).

Many psychiatric disease combinations studied were causally associated with increased CVD risks. Moreover, comorbid psychiatric disorders often showed different causal relationships with CVD compared to single psychiatric disorders. This study represents a significant step toward understanding the genetic heterogeneity underlying psychiatric disorder comorbidities, providing new insights into their pathophysiology.

## Supplementary tables for "Uncovering the genetic underpinnings for different psychiatric disorder combinations": TableS2_susceptible_genomic_loci.xlsx

### Sheet: ADHD_with_ASD
ADHD with ASD
GenomicLocus	uniqID	rsID	chr	pos	p	start	end	nSNPs	nGWASSNPs	nIndSigSNPs	IndSigSNPs	nLeadSNPs	LeadSNPs
1	1:96602440:A:G	rs1222063	1	96602440	2.95482e-10	96597502	96604591	4	4	1	rs1222063	1	rs1222063
2	1:96978961:A:G	rs2391769	1	96978961	3.32255e-10	96978961	97031756	6	5	1	rs2391769	1	rs2391769
3	1:239137573:C:T	rs144399915	1	239137573	4.6975e-10	238929562	239164561	5	4	1	rs144399915	1	rs144399915
4	2:227741088:C:G	rs149675727	2	227741088	1.43139e-10	227741088	227889946	3	2	1	rs149675727	1	rs149675727
5	4:98004349:C:T	rs115321366	4	98004349	8.1051e-10	98004349	98677174	7	1	1	rs115321366	1	rs115321366
6	4:103620385:A:C	rs227378	4	103620385	5.07481e-09	103603949	103635183	39	38	1	rs227378	1	rs227378
7	4:135401229:C:T	rs138791097	4	135401229	3.61028e-08	135129658	135401229	5	3	1	rs138791097	1	rs138791097
8	5:12882956:C:T	rs183517155	5	12882956	4.71032e-08	12152408	13363106	12	3	1	rs183517155	1	rs183517155
9	5:52833678:G:T	rs145632295	5	52833678	5.49983e-09	52833678	52867670	2	2	1	rs145632295	1	rs145632295
10	5:87854395:A:C	rs4916723	5	87854395	2.43321e-09	87792844	87932809	27	26	1	rs4916723	1	rs4916723
11	5:103995368:A:G	rs325485	5	103995368	6.23524e-09	103791044	104055261	166	139	1	rs325485	1	rs325485
12	7:53249420:C:T	rs145596036	7	53249420	2.78259e-09	53249420	53249420	1	1	1	rs145596036	1	rs145596036
13	8:8358168:A:G	rs76882315	8	8358168	3.43967e-08	8338066	8358168	2	1	1	rs76882315	1	rs76882315
14	10:106745104:G:T	rs6584649	10	106745104	1.49785e-09	106563924	106830537	133	125	1	rs6584649	1	rs6584649
15	10:107275587:C:CAT	rs57968688	10	107275587	4.45166e-08	107116080	107416422	83	77	1	rs57968688	1	rs57968688
16	11:124008363:A:G	rs140866559	11	124008363	6.48613e-10	124008363	124008363	1	1	1	rs140866559	1	rs140866559
17	15:42822609:G:GATATAA	rs199964178	15	42822609	1.33829e-08	42698753	42896234	8	8	1	rs199964178	1	rs199964178
18	17:37055041:C:CTGT	rs201616839	17	37055041	4.19635e-09	36837075	37055041	5	3	1	rs201616839	1	rs201616839
19	20:21145353:C:CT	rs11475262	20	21145353	6.62805e-09	21065004	21446298	297	269	2	rs11475262;rs6082363	1	rs11475262

### Sheet: ADHD_without_ASD
ADHD without ASD
GenomicLocus	uniqID	rsID	chr	pos	p	start	end	nSNPs	nGWASSNPs	nIndSigSNPs	IndSigSNPs	nLeadSNPs	LeadSNPs
1	1:44184192:G:GT	rs11420276	1	44184192	1.26911e-12	43760070	44480093	518	485	11	rs11420276;rs3791101;rs2275180;rs2842198;rs34898652;rs673253;rs492929;rs549845;rs150623615;rs3952787;rs35947542	2	rs11420276;rs3952787
2	2:215219808:A:G	rs13023832	2	215219808	4.74571e-08	215081228	215219808	19	19	1	rs13023832	1	rs13023832
3	3:20669071:G:T	rs4858241	3	20669071	1.30718e-08	20662634	20717763	20	20	1	rs4858241	1	rs4858241
4	4:31151465:T:TA	rs200721207	4	31151465	1.92427e-08	31107765	31160819	67	59	3	rs200721207;rs200721207;rs200721207	1	rs200721207
5	5:87854395:A:C	rs4916723	5	87854395	3.46788e-08	87792844	87932809	27	26	1	rs4916723	1	rs4916723
6	5:88215594:A:G	rs304132	5	88215594	3.83539e-08	88215594	88223420	3	3	1	rs304132	1	rs304132
7	7:114086133:G:GTC	rs5886709	7	114086133	2.61034e-08	114012911	114287116	94	80	2	rs5886709;rs34291892	1	rs5886709
8	8:34352610:A:G	rs74760947	8	34352610	8.86387e-09	33790200	34820687	47	45	1	rs74760947	1	rs74760947
9	10:106761616:C:T	rs11192270	10	106761616	3.96104e-08	106563924	106830537	114	107	1	rs11192270	1	rs11192270
10	12:89771903:C:T	rs704061	12	89771903	1.97091e-09	89726027	89776845	13	12	1	rs704061	1	rs704061
11	15:47730870:C:T	rs8039398	15	47730870	2.58331e-09	47730870	47904808	54	51	1	rs8039398	1	rs8039398
12	16:72578131:A:G	rs212178	16	72578131	1.16572e-08	72308631	72741267	18	18	1	rs212178	1	rs212178

### Sheet: MDD_with_AD
MDD with AD
GenomicLocus	uniqID	rsID	chr	pos	p	start	end	nSNPs	nGWASSNPs	nIndSigSNPs	IndSigSNPs	nLeadSNPs	LeadSNPs
1	1:8504421:A:C	rs159963	1	8504421	2.83772e-08	8431607	8799882	148	113	1	rs159963	1	rs159963
2	1:50559162:A:G	rs11579246	1	50559162	4.86603e-08	49563581	50589742	44	34	1	rs11579246	1	rs11579246
3	1:52297961:C:T	rs12135327	1	52297961	2.24732e-09	52266242	52406432	39	31	1	rs12135327	1	rs12135327
4	1:67113050:A:G	rs6689755	1	67113050	6.83807e-09	66991492	67255229	278	213	3	rs6689755;rs7538938;rs72676198	1	rs6689755
5	1:72765116:A:G	rs2568958	1	72765116	1.88657e-15	72556393	72956535	403	264	4	rs2568958;rs1596762;rs1026567;rs2815757	1	rs2568958
6	1:73664022:A:G	rs6424532	1	73664022	8.19226e-10	73307570	73991792	808	535	1	rs6424532	1	rs6424532
7	2:124980406:C:T	rs2163249	2	124980406	4.36514e-08	124976163	125036100	31	22	1	rs2163249	1	rs2163249
8	2:127892810:C:T	rs6733839	2	127892810	2.94346e-17	127840867	127895487	35	28	4	rs6733839;rs6431223;rs744368;rs7561528	1	rs6733839
9	2:199096392:C:T	rs7570166	2	199096392	4.78399e-08	199082525	199174885	32	26	1	rs7570166	1	rs7570166
10	2:212618440:A:G	rs72948506	2	212618440	5.62333e-09	212590505	212641990	40	33	1	rs72948506	1	rs72948506
11	3:117639224:G:T	rs4688071	3	117639224	1.06344e-08	117484931	117822657	220	171	1	rs4688071	1	rs4688071
12	5:103972357:A:G	rs30266	5	103972357	5.72785e-12	103671867	104082179	222	160	3	rs30266;rs325485;rs2963227	1	rs30266
13	5:153165364:A:G	rs1466386	5	153165364	2.18218e-08	153120264	153255743	43	36	1	rs1466386	1	rs1466386
14	5:164601143:A:G	rs183704	5	164601143	1.74543e-08	164465319	164680288	441	328	2	rs183704;rs11135357	1	rs183704
15	6:27835435:A:G	rs200949	6	27835435	5.99063e-13	25846381	29509596	1624	1045	16	rs34104395;rs13214027;rs35741362;rs34388707;rs34569761;rs9348711;rs140527120;rs150207489;rs200949;rs200976;rs1150696;rs6901575;rs200468;rs200997;rs150292065;rs116406755	4	rs34104395;rs140527120;rs200949;rs150292065
16	7:117567576:C:T	rs1548461	7	117567576	9.25033e-11	117494837	117636111	94	71	3	rs1548461;rs970185;rs7788766	1	rs1548461
17	8:118908192:C:T	rs7842361	8	118908192	1.38557e-08	118884379	119020964	31	28	1	rs7842361	1	rs7842361
18	9:11203149:A:G	rs1931388	9	11203149	2.62241e-10	11113891	11252959	153	121	3	rs1931388;rs10809359;rs72694269	1	rs1931388
19	9:17025267:G:T	rs431528	9	17025267	4.10528e-08	17004247	17110944	36	21	1	rs431528	1	rs431528
20	9:36999369:C:T	rs7030813	9	36999369	2.4696e-08	36988851	37001471	31	20	2	rs7030813;rs1536873	1	rs7030813
21	10:7450208:A:G	rs12775090	10	7450208	4.19813e-09	7448966	7451767	6	5	1	rs12775090	1	rs12775090
22	10:106610839:A:G	rs1021363	10	106610839	9.53002e-11	106417957	106830537	241	203	3	rs1021363;rs11192230;rs11599236	1	rs1021363
23	11:47699883:C:T	rs10128705	11	47699883	1.30097e-08	47372377	47946836	209	153	1	rs10128705	1	rs10128705
24	11:88758721:G:T	rs10430815	11	88758721	1.11543e-09	88470041	89055293	533	386	5	rs10430815;rs11018506;rs4255542;rs1903845;rs598134	1	rs10430815
25	11:113365084:C:T	rs4936275	11	113365084	2.11681e-08	113317745	113413565	47	38	1	rs4936275	1	rs4936275
26	13:31902535:G:T	rs7339288	13	31902535	1.52881e-10	31705579	31941945	224	180	4	rs7339288;rs10507396;rs12428887;rs3761870	1	rs7339288
27	13:54833793:G:T	rs189342665	13	54833793	3.29915e-08	54766107	54833793	3	2	1	rs189342665	1	rs189342665
28	13:80921519:C:T	rs508502	13	80921519	2.63061e-10	80819145	80930178	23	18	3	rs508502;rs4885713;rs9593437	1	rs508502
29	13:97208898:C:T	rs1414622	13	97208898	2.48061e-08	97128574	97376923	77	67	1	rs1414622	1	rs1414622
30	14:42154542:C:T	rs8009740	14	42154542	5.92216e-10	41969803	42183025	110	70	1	rs8009740	1	rs8009740
31	15:66513813:C:T	rs4776292	15	66513813	3.13353e-08	66506435	66530480	13	12	1	rs4776292	1	rs4776292
32	18:35146366:A:T	rs80035064	18	35146366	1.03644e-09	35120132	35204858	83	69	2	rs80035064;rs12967855	1	rs80035064
33	18:50776391:C:T	rs17410557	18	50776391	1.95643e-08	50555931	50907127	163	123	1	rs17410557	1	rs17410557
34	18:53125435:A:G	rs2924321	18	53125435	2.52506e-11	52320409	53168243	304	247	15	rs8093506;rs12961598;rs8089474;rs55943003;rs34961470;rs35349559;rs4309482;rs9964176;rs9953930;rs2924321;rs1377243;rs2924329;rs3017183;rs1788019;rs12967143	4	rs8093506;rs55943003;rs9953930;rs2924321
35	19:45428234:A:G	rs66626994	19	45428234	1.05604e-191	45207828	45690775	511	395	54	rs2965104;rs2927437;rs2965169;rs8103315;rs55710026;rs73037426;rs28399637;rs10412413;rs12974942;rs11666329;rs4803763;rs2927468;rs56394238;rs10415074;rs41289510;rs2972566;rs2972558;rs138607350;rs6859;rs406456;rs3852860;rs11556505;rs11669338;rs157580;rs11668327;rs157595;rs365653;rs79701229;rs148601586;rs183610051;rs75687619;rs483082;rs141441332;rs143459034;rs283811;rs117310449;rs1038025;rs10119;rs59325138;rs3925681;rs405697;rs7412;rs41290120;rs12691088;rs28399664;rs66626994;rs60049679;rs112784534;rs7254723;rs116949436;rs77021985;rs117612135;rs34583389;rs10401157	17	rs2965104;rs8103315;rs28399637;rs2927468;rs138607350;rs6859;rs11669338;rs79701229;rs75687619;rs1038025;rs7412;rs12691088;rs66626994;rs112784534;rs116949436;rs34583389;rs10401157
36	20:44692598:C:T	rs13037326	20	44692598	1.41393e-10	44680412	44747947	19	18	2	rs13037326;rs6074012	1	rs13037326
37	22:41418229:G:T	rs71327107	22	41418229	8.39721e-09	41408754	41713111	147	113	1	rs71327107	1	rs71327107

### Sheet: MDD_without_AD
MDD without AD
GenomicLocus	uniqID	rsID	chr	pos	p	start	end	nSNPs	nGWASSNPs	nIndSigSNPs	IndSigSNPs	nLeadSNPs	LeadSNPs
1	1:18122009:C:T	rs4141983	1	18122009	5.59629e-09	18122009	18131916	4	4	1	rs4141983	1	rs4141983
2	1:50559162:A:G	rs11579246	1	50559162	4.31775e-11	49339602	50592091	64	52	3	rs589436;rs11579246;rs7517535	2	rs589436;rs11579246
3	1:52274078:G:T	rs7551758	1	52274078	6.16778e-11	52264844	52431136	86	66	2	rs7551758;rs34172643	1	rs7551758
4	1:67083671:C:T	rs6656912	1	67083671	7.1914e-09	66998036	67221552	149	113	2	rs6656912;rs7528182	1	rs6656912
5	1:72812747:C:T	rs2568961	1	72812747	6.84469e-18	72512988	72956535	455	302	5	rs2568961;rs782236;rs11209906;rs1026566;rs2815757	1	rs2568961
6	1:73552005:A:G	rs12139217	1	73552005	2.23059e-12	73275828	74108328	1175	824	4	rs12139217;rs1160682;rs7540134;rs662655	1	rs12139217
7	1:176000113:C:T	rs12040241	1	176000113	4.66257e-09	175902660	176406835	237	161	1	rs12040241	1	rs12040241
8	1:197631141:A:G	rs2488389	1	197631141	8.8824e-09	197342380	197813558	68	54	1	rs2488389	1	rs2488389
9	2:22568648:A:G	rs7569613	2	22568648	1.54246e-08	22499207	22613427	107	82	1	rs7569613	1	rs7569613
10	2:208049581:A:G	rs2111592	2	208049581	1.04919e-08	208017033	208088987	82	71	2	rs2111592;rs6732724	1	rs2111592
11	2:212621761:A:T	rs61079605	2	212621761	3.59663e-08	212590505	212641990	40	33	1	rs61079605	1	rs61079605
12	3:49210732:A:C	rs7617480	3	49210732	1.82177e-08	49109919	49890967	279	220	2	rs7617480;rs9851930	1	rs7617480
13	3:61255413:A:G	rs843812	3	61255413	2.15826e-08	61146263	61277928	179	114	1	rs843812	1	rs843812
14	3:115977242:A:T	rs76954012	3	115977242	3.9702e-08	115960595	115992415	6	3	1	rs76954012	1	rs76954012
15	3:117515519:C:T	rs66511648	3	117515519	7.87628e-10	117484931	117822025	213	165	1	rs66511648	1	rs66511648
16	3:158171455:A:G	rs12631196	3	158171455	3.58783e-08	157830916	158284681	309	197	1	rs12631196	1	rs12631196
17	5:87545318:C:T	rs3099439	5	87545318	2.71179e-08	87514778	87822672	54	41	1	rs3099439	1	rs3099439
18	5:103972357:A:G	rs30266	5	103972357	1.77384e-15	103671867	104082179	224	162	5	rs30266;rs325485;rs7716818;rs1372500;rs67597604	1	rs30266
19	5:164471917:A:G	rs4532381	5	164471917	4.8991e-12	164465319	164680288	445	322	3	rs4532381;rs11135356;rs4868921	1	rs4532381
20	6:28366151:A:G	rs2232423	6	28366151	6.52659e-19	25480328	29509596	2244	1374	32	rs55706012;rs9467711;rs9467714;rs9379850;rs9348711;rs58825580;rs2273558;rs34313099;rs36048693;rs34388707;rs55658856;rs115091345;rs75188590;rs72839477;rs7772160;rs726830;rs9357042;rs2056923;rs7776351;rs200956;rs200967;rs200964;rs1150696;rs9393909;rs853676;rs12664996;rs62396201;rs2232423;rs148466862;rs114406136;rs116406755;rs116508100	6	rs55706012;rs55658856;rs72839477;rs12664996;rs2232423;rs148466862
21	6:67000001:A:G	rs2214123	6	67000001	7.8049e-09	66524413	67036748	438	337	6	rs68170059;rs9345704;rs9345731;rs2214123;rs9345808;rs76736233	2	rs68170059;rs2214123
22	6:142987461:G:T	rs1848750	6	142987461	1.69965e-08	142868502	143011771	79	49	1	rs1848750	1	rs1848750
23	6:165117329:A:G	rs9364755	6	165117329	2.9584e-08	165063209	165178503	134	100	1	rs9364755	1	rs9364755
24	7:2086814:C:T	rs10235664	7	2086814	3.01317e-08	1911281	2110850	76	62	1	rs10235664	1	rs10235664
25	7:12285140:C:T	rs12699338	7	12285140	2.69532e-13	12233848	12286050	146	107	2	rs12699338;rs12666249	1	rs12699338
26	7:82448100:C:T	rs2522831	7	82448100	2.36958e-08	82386473	82555669	120	79	1	rs2522831	1	rs2522831
27	7:109099919:A:G	rs58104186	7	109099919	4.4336e-08	109097792	109197067	66	45	1	rs58104186	1	rs58104186
28	7:117625599:C:T	rs150346963	7	117625599	8.75265e-11	117497811	117636111	93	71	2	rs150346963;rs2193255	1	rs150346963
29	9:11203149:A:G	rs1931388	9	11203149	3.25505e-11	11113891	11796032	625	529	6	rs1931388;rs11515055;rs10809421;rs56072039;rs12377572;rs72694269	1	rs1931388
30	9:17033840:A:G	rs263575	9	17033840	8.60961e-09	17004247	17110944	44	26	1	rs263575	1	rs263575
31	9:25232978:A:G	rs59283172	9	25232978	4.4142e-08	25049055	25273673	205	160	1	rs59283172	1	rs59283172
32	9:37182655:A:G	rs62535714	9	37182655	6.07607e-09	37045825	37406391	117	102	1	rs62535714	1	rs62535714
33	9:119731359:C:T	rs2418449	9	119731359	4.33123e-09	119699096	119766782	47	35	1	rs2418449	1	rs2418449
34	10:106610839:A:G	rs1021363	10	106610839	4.95739e-11	106417957	106830537	274	234	4	rs971527;rs1021363;rs6584635;rs11599236	2	rs971527;rs1021363
35	11:61471678:C:T	rs198457	11	61471678	2.44444e-08	61448384	61525020	5	5	1	rs198457	1	rs198457
36	11:88732956:C:T	rs10831546	11	88732956	1.7377e-11	88470041	89055293	651	474	8	rs10831546;rs4611203;rs4623905;rs10830225;rs67279079;rs1042602;rs1903845;rs585423	1	rs10831546
37	11:113365141:C:G	rs4936276	11	113365141	2.96216e-10	113224017	113413565	116	93	2	rs6277;rs4936276	2	rs6277;rs4936276
38	12:52349088:C:T	rs11612312	12	52349088	1.09675e-08	52321150	52395834	39	31	1	rs11612312	1	rs11612312
39	13:31799646:A:G	rs9529314	13	31799646	5.07165e-10	31705579	31941945	222	178	3	rs9529314;rs7339288;rs41292151	1	rs9529314
40	13:53865563:C:T	rs9536383	13	53865563	3.24911e-08	53750354	53984714	63	52	1	rs9536383	1	rs9536383
41	14:42097937:A:G	rs1950829	14	42097937	5.66348e-12	41969803	42310739	233	155	3	rs1950829;rs712407;rs4904787	1	rs1950829
42	14:75186010:A:G	rs7147721	14	75186010	3.78405e-10	75108290	75378185	116	82	1	rs7147721	1	rs7147721
43	14:103997525:A:T	rs754287	14	103997525	6.76073e-11	103822687	104174123	241	197	4	rs754287;rs10141157;rs4906340;rs3759577	1	rs754287
44	15:88945878:C:G	rs28541419	15	88945878	7.87362e-09	88933098	88977730	17	14	1	rs28541419	1	rs28541419
45	16:13066833:C:T	rs7200826	16	13066833	3.51809e-08	13021889	13118299	143	122	1	rs7200826	1	rs7200826
46	16:13800430:C:G	rs12919291	16	13800430	2.57953e-09	13665985	13805809	186	157	3	rs12919291;rs76728858;rs2866727	1	rs12919291
47	16:21614009:C:T	rs2369818	16	21614009	4.70147e-08	21595126	21712743	10	7	1	rs2369818	1	rs2369818
48	18:35138245:A:G	rs12967855	18	35138245	2.41794e-10	35120132	35204858	83	69	2	rs12967855;rs80035064	1	rs12967855
49	18:50776391:C:T	rs17410557	18	50776391	1.7772e-09	50555931	50907127	196	143	2	rs17410557;rs1367635	1	rs17410557
50	18:53099012:C:G	rs12967143	18	53099012	2.37085e-13	52471537	53424880	244	192	13	rs8093506;rs9953930;rs62092388;rs4131791;rs12967143;rs4801154;rs2924321;rs1377243;rs2924329;rs3017183;rs72627232;rs17522826;rs1452787	4	rs8093506;rs9953930;rs12967143;rs1452787
51	18:77580712:A:G	rs7241572	18	77580712	1.05712e-09	77551586	77580712	22	17	2	rs7241572;rs7238071	1	rs7241572
52	19:45428234:A:G	rs66626994	19	45428234	9.32964e-14	45337918	45428234	22	21	3	rs12691088;rs283811;rs66626994	2	rs12691088;rs66626994
53	20:44688665:A:G	rs9074	20	44688665	5.42328e-10	44680412	44747947	19	18	2	rs9074;rs6074012	1	rs9074

### Sheet: MDD_with_Anxiety
MDD with Anxiety
GenomicLocus	uniqID	rsID	chr	pos	p	start	end	nSNPs	nGWASSNPs	nIndSigSNPs	IndSigSNPs	nLeadSNPs	LeadSNPs
1	1:18122009:C:T	rs4141983	1	18122009	2.31036e-09	18122009	18131916	4	4	1	rs4141983	1	rs4141983
2	1:37192741:C:T	rs1002656	1	37192741	4.59204e-08	37147203	37194204	60	50	1	rs1002656	1	rs1002656
3	1:50559162:A:G	rs11579246	1	50559162	7.26468e-12	49339602	50592091	64	52	3	rs589436;rs11579246;rs7517535	2	rs589436;rs11579246
4	1:52274078:G:T	rs7551758	1	52274078	1.49936e-11	52264844	52431136	88	64	2	rs7551758;rs35728568	1	rs7551758
5	1:67053994:A:C	rs72676198	1	67053994	6.01489e-10	66972125	67255229	302	238	5	rs72676198;rs7528182;rs1925341;rs61798697;rs6656912	2	rs72676198;rs6656912
6	1:72812747:C:T	rs2568961	1	72812747	9.98272e-19	72544704	72956535	407	268	5	rs2568961;rs782236;rs1194281;rs1620977;rs2815757	1	rs2568961
7	1:73507701:A:G	rs6424508	1	73507701	1.01234e-11	73275828	74108328	1174	823	4	rs6424508;rs1160682;rs7540134;rs662655	1	rs6424508
8	1:98006116:A:T	rs184072035	1	98006116	1.88736e-08	98006116	98006116	1	1	1	rs184072035	1	rs184072035
9	1:176000113:C:T	rs12040241	1	176000113	1.64323e-10	175902596	176406835	245	164	2	rs12040241;rs6680839	1	rs12040241
10	1:177402667:G:T	rs10913341	1	177402667	2.39101e-08	177316726	177428790	81	68	1	rs10913341	1	rs10913341
11	1:197743506:A:G	rs1539414	1	197743506	3.84273e-10	197342380	197827444	72	60	2	rs1539414;rs12740041	1	rs1539414
12	1:227075402:A:G	rs2246221	1	227075402	1.75989e-08	227000011	227086937	46	32	1	rs2246221	1	rs2246221
13	2:22960181:A:G	rs13394164	2	22960181	1.91967e-08	22856033	22967228	33	28	1	rs13394164	1	rs13394164
14	2:57813173:C:T	rs10175979	2	57813173	3.07838e-08	57813173	58308458	31	27	2	rs10175979;rs76227152	2	rs10175979;rs76227152
15	2:104452335:C:T	rs2582954	2	104452335	6.8621e-09	104452335	104452335	1	1	1	rs2582954	1	rs2582954
16	2:208061078:A:T	rs72968228	2	208061078	3.61179e-08	208017033	208088987	79	68	1	rs72968228	1	rs72968228
17	2:212618440:A:G	rs72948506	2	212618440	6.70019e-10	212590505	212733823	86	67	3	rs72948506;rs55888029;rs138218528	1	rs72948506
18	3:49210732:A:C	rs7617480	3	49210732	3.18995e-10	49109919	49890967	279	220	2	rs7617480;rs2029591	1	rs7617480
19	3:61240533:A:G	rs9831249	3	61240533	2.14904e-08	61126181	61277928	204	143	2	rs9831249;rs11130820	1	rs9831249
20	3:117515519:C:T	rs66511648	3	117515519	7.52342e-11	117484931	117822025	211	165	1	rs66511648	1	rs66511648
21	3:158111936:C:T	rs28820925	3	158111936	1.38379e-10	157829953	158284861	647	457	2	rs28820925;rs2693541	1	rs28820925
22	5:87545318:C:T	rs3099439	5	87545318	1.80231e-08	87514778	87822672	54	41	1	rs3099439	1	rs3099439
23	5:92995013:A:G	rs71639293	5	92995013	3.05618e-08	92995013	93494731	114	91	1	rs71639293	1	rs71639293
24	5:103972357:A:G	rs30266	5	103972357	5.26492e-17	103671867	104082179	235	165	6	rs30266;rs325485;rs7716818;rs876392;rs13164188;rs67597604	1	rs30266
25	5:164487132:A:G	rs7721129	5	164487132	1.29223e-13	164465319	164680288	495	364	5	rs7721129;rs1421699;rs11135357;rs11744727;rs7713190	1	rs7721129
26	6:17016400:A:G	rs12661596	6	17016400	3.22985e-08	16971575	17030394	30	27	1	rs12661596	1	rs12661596
27	6:28366151:A:G	rs2232423	6	28366151	9.665e-21	25480328	29509596	2340	1441	34	rs55706012;rs9467711;rs9467714;rs9379850;rs9348711;rs2273558;rs9358945;rs9379897;rs36048693;rs34388707;rs67575965;rs62396201;rs12664996;rs12525684;rs55658856;rs116074330;rs72839477;rs12525266;rs6456788;rs6456801;rs9366698;rs2056923;rs7759217;rs200986;rs200956;rs200973;rs1150696;rs9393910;rs853676;rs2232423;rs148466862;rs114406136;rs116406755;rs116508100	6	rs55706012;rs62396201;rs55658856;rs72839477;rs2232423;rs148466862
28	6:67008262:A:G	rs9345808	6	67008262	3.53726e-09	66524413	67036748	439	339	7	rs68170059;rs9363467;rs4710557;rs9345731;rs9345808;rs76736233;rs2214123	2	rs68170059;rs9345808
29	6:147973296:C:T	rs4895718	6	147973296	1.90641e-08	147946018	147987135	77	63	1	rs4895718	1	rs4895718
30	6:165117329:A:G	rs9364755	6	165117329	1.58185e-08	165063209	165178503	134	100	1	rs9364755	1	rs9364755
31	7:1807602:A:C	rs10950363	7	1807602	4.2244e-08	1798931	1809618	23	20	1	rs10950363	1	rs10950363
32	7:12250402:A:G	rs3807865	7	12250402	1.05034e-15	12232966	12286225	172	141	3	rs3807865;rs4721056;rs57506017	1	rs3807865
33	7:38724868:C:T	rs59082935	7	38724868	3.68891e-08	38724868	38724868	1	1	1	rs59082935	1	rs59082935
34	7:109152523:G:T	rs10231446	7	109152523	2.26393e-08	109099919	109197067	52	39	1	rs10231446	1	rs10231446
35	7:117522956:G:T	rs10242758	7	117522956	1.91731e-10	117497811	117636111	93	71	2	rs10242758;rs150346963	1	rs10242758
36	8:10307328:A:G	rs11250015	8	10307328	3.25968e-08	10288480	10327625	38	30	1	rs11250015	1	rs11250015
37	8:31824555:C:T	rs1016165	8	31824555	3.37359e-08	31824555	31947234	4	3	1	rs1016165	1	rs1016165
38	8:114162023:A:G	rs9642819	8	114162023	4.08339e-08	113923381	114388945	108	91	1	rs9642819	1	rs9642819
39	8:118908192:C:T	rs7842361	8	118908192	5.68942e-10	118881908	119020964	32	29	2	rs7842361;rs12549000	1	rs7842361
40	9:11445540:A:G	rs10959812	9	11445540	5.4996e-13	11113891	11877833	856	731	13	rs10959812;rs7046552;rs10809521;rs62553458;rs62558660;rs7866090;rs72694269;rs13289090;rs1931388;rs1387292;rs11515172;rs10809421;rs10809465	1	rs10959812
41	9:17033840:A:G	rs263575	9	17033840	2.25743e-09	17004247	17110944	44	26	1	rs263575	1	rs263575
42	9:23737627:A:G	rs3793577	9	23737627	1.77504e-09	23736400	23737627	2	2	1	rs3793577	1	rs3793577
43	9:37182655:A:G	rs62535714	9	37182655	7.98193e-09	36988851	37406391	141	117	2	rs7867479;rs62535714	2	rs7867479;rs62535714
44	9:126703738:C:T	rs2058432	9	126703738	2.56665e-08	126452936	126714308	50	40	1	rs2058432	1	rs2058432
45	10:62733317:C:T	rs4948437	10	62733317	4.42099e-08	62676681	62753643	79	54	1	rs4948437	1	rs4948437
46	10:106610839:A:G	rs1021363	10	106610839	1.22697e-12	106417957	106830537	418	354	6	rs971527;rs60156952;rs1021363;rs17117923;rs11599236;rs61867294	2	rs971527;rs1021363
47	11:61471678:C:T	rs198457	11	61471678	5.10624e-09	61448384	61525020	5	5	1	rs198457	1	rs198457
48	11:88748162:A:G	rs10501696	11	88748162	1.84554e-12	88470041	89055293	622	457	7	rs10501696;rs9665832;rs4255542;rs67279079;rs1042602;rs1903845;rs585423	1	rs10501696
49	11:113370758:A:G	rs61902811	11	113370758	1.42154e-10	113224017	113413565	116	93	2	rs6277;rs61902811	2	rs6277;rs61902811
50	12:22881333:A:G	rs4337088	12	22881333	1.98924e-08	22872641	22890730	20	13	1	rs4337088	1	rs4337088
51	12:52352301:A:G	rs61914045	12	52352301	3.35319e-09	52321150	52395834	39	31	1	rs61914045	1	rs61914045
52	13:31902535:G:T	rs7339288	13	31902535	1.39287e-09	31705579	31941945	221	179	3	rs7339288;rs41292151;rs9529314	1	rs7339288
53	13:53643370:A:C	rs2806933	13	53643370	1.73104e-09	53617781	53984714	116	101	2	rs2806933;rs9536383	1	rs2806933
54	13:59226590:A:G	rs34634134	13	59226590	2.08882e-09	59214835	59300081	30	26	1	rs34634134	1	rs34634134
55	13:80921519:C:T	rs508502	13	80921519	7.03791e-09	80917527	80930178	5	5	1	rs508502	1	rs508502
56	13:97213286:A:T	rs72642767	13	97213286	2.30143e-08	97128574	97376923	79	69	1	rs72642767	1	rs72642767
57	14:42097937:A:G	rs1950829	14	42097937	1.32739e-12	41969803	42310739	233	158	3	rs1950829;rs712407;rs4904787	1	rs1950829
58	14:62532214:C:G	rs7153369	14	62532214	4.45797e-08	62513407	62551703	20	15	1	rs7153369	1	rs7153369
59	14:75254073:A:G	rs12588874	14	75254073	7.83696e-11	75108290	75377692	114	81	2	rs12588874;rs7152906	1	rs12588874
60	14:98659847:A:G	rs7144406	14	98659847	4.50931e-08	98603851	98670849	64	56	1	rs7144406	1	rs7144406
61	14:103997525:A:T	rs754287	14	103997525	8.15313e-12	103822687	104174123	259	209	6	rs754287;rs61996704;rs10141157;rs729437;rs12878590;rs3759577	1	rs754287
62	15:74010301:A:G	rs4327001	15	74010301	2.11186e-08	74010301	74034958	15	10	1	rs4327001	1	rs4327001
63	15:88945878:C:G	rs28541419	15	88945878	2.03849e-08	88933098	88977730	17	14	1	rs28541419	1	rs28541419
64	16:12351254:A:G	rs9936260	16	12351254	3.83827e-08	12321522	12404016	15	11	1	rs9936260	1	rs9936260
65	16:13800430:C:G	rs12919291	16	13800430	3.2051e-10	13713926	13805809	142	121	2	rs12919291;rs2866726	1	rs12919291
66	16:21614009:C:T	rs2369818	16	21614009	7.67844e-09	21595126	21712743	38	26	2	rs2369818;rs6497560	1	rs2369818
67	17:38219005:A:G	rs7502539	17	38219005	4.40276e-08	38126911	38219005	60	47	1	rs7502539	1	rs7502539
68	18:35152563:A:G	rs11665070	18	35152563	6.34312e-10	35120132	35204858	84	71	2	rs11665070;rs80035064	1	rs11665070
69	18:50776391:C:T	rs17410557	18	50776391	1.99666e-09	50555931	50907127	196	143	2	rs17410557;rs1367635	1	rs17410557
70	18:53099012:C:G	rs12967143	18	53099012	6.71361e-14	52471537	53463661	284	229	19	rs8093506;rs12961598;rs4128242;rs12458228;rs55943003;rs9953930;rs34961470;rs9954765;rs2924321;rs12967143;rs4801154;rs1377243;rs2924329;rs4801157;rs3017183;rs72627232;rs11152363;rs1452787;rs28758902	5	rs8093506;rs4128242;rs9954765;rs12967143;rs1452787
71	18:77580712:A:G	rs7241572	18	77580712	1.28352e-09	77551586	77580712	23	18	3	rs7241572;rs516890;rs7238071	1	rs7241572
72	20:44680853:A:G	rs12624433	20	44680853	5.34836e-12	44673546	44747947	20	19	2	rs12624433;rs6074012	1	rs12624433
73	22:46438246:A:G	rs12160976	22	46438246	2.97141e-09	46411969	46459132	59	39	2	rs12160976;rs9627391	1	rs12160976

### Sheet: MDD_without_Anxiety
MDD without Anxiety
GenomicLocus	uniqID	rsID	chr	pos	p	start	end	nSNPs	nGWASSNPs	nIndSigSNPs	IndSigSNPs	nLeadSNPs	LeadSNPs
1	1:18122009:C:T	rs4141983	1	18122009	2.11026e-08	18122009	18131916	4	4	1	rs4141983	1	rs4141983
2	1:50559162:A:G	rs11579246	1	50559162	3.245e-10	49563581	50592091	52	41	2	rs11579246;rs7517535	1	rs11579246
3	1:52274078:G:T	rs7551758	1	52274078	1.08966e-10	52264844	52431136	86	66	2	rs7551758;rs34172643	1	rs7551758
4	1:67083671:C:T	rs6656912	1	67083671	7.90723e-09	66998036	67221552	149	113	2	rs6656912;rs7528182	1	rs6656912
5	1:72765116:A:G	rs2568958	1	72765116	2.06476e-17	72556393	72958905	404	265	4	rs2568958;rs782236;rs1026566;rs12740789	1	rs2568958
6	1:73507701:A:G	rs6424508	1	73507701	1.55748e-11	73275828	74108328	1174	823	4	rs6424508;rs1160682;rs7540134;rs662655	1	rs6424508
7	1:176000113:C:T	rs12040241	1	176000113	1.14786e-08	175902660	176406835	237	162	1	rs12040241	1	rs12040241
8	1:191115099:C:T	rs72740410	1	191115099	3.75174e-08	190839343	191116368	12	11	1	rs72740410	1	rs72740410
9	1:197638716:A:G	rs12117045	1	197638716	4.44104e-08	197342380	197813558	68	54	1	rs12117045	1	rs12117045
10	2:208049581:A:G	rs2111592	2	208049581	9.83486e-09	208017033	208088987	82	71	2	rs2111592;rs6732724	1	rs2111592
11	2:212618440:A:G	rs72948506	2	212618440	3.82104e-08	212590505	212641990	40	33	1	rs72948506	1	rs72948506
12	3:49125063:C:T	rs148923907	3	49125063	2.93035e-08	48709956	49890967	300	237	3	rs148923907;rs7617480;rs9851930	2	rs148923907;rs9851930
13	3:61255413:A:G	rs843812	3	61255413	2.33878e-08	61146263	61277928	179	123	1	rs843812	1	rs843812
14	3:115977242:A:T	rs76954012	3	115977242	1.82156e-08	115960595	115992415	6	3	1	rs76954012	1	rs76954012
15	3:117515519:C:T	rs66511648	3	117515519	1.20393e-09	117484931	117822025	211	165	1	rs66511648	1	rs66511648
16	5:87545318:C:T	rs3099439	5	87545318	3.18736e-08	87514778	87822672	54	41	1	rs3099439	1	rs3099439
17	5:103972357:A:G	rs30266	5	103972357	5.92098e-15	103671867	104082179	224	162	5	rs30266;rs325485;rs7716818;rs13166408;rs67597604	1	rs30266
18	5:164523472:A:C	rs11135349	5	164523472	6.33544e-11	164467717	164680288	466	343	3	rs11135349;rs11135356;rs35913459	1	rs11135349
19	6:28354835:C:G	rs67981811	6	28354835	3.01387e-17	25480328	29482133	2117	1298	28	rs55706012;rs9467711;rs9467714;rs9348711;rs58825580;rs34313099;rs36048693;rs34388707;rs55658856;rs115091345;rs75188590;rs72839477;rs7772160;rs726830;rs10946935;rs9366698;rs2056923;rs9468219;rs200986;rs200956;rs200964;rs1150696;rs9393909;rs853676;rs12664996;rs67981811;rs141425519;rs116406755	6	rs55706012;rs55658856;rs72839477;rs12664996;rs67981811;rs141425519
20	6:66534041:G:T	rs68170059	6	66534041	2.37488e-08	66524413	66560397	22	14	1	rs68170059	1	rs68170059
21	6:67000001:A:G	rs2214123	6	67000001	9.99945e-09	66823223	67036748	350	278	2	rs2214123;rs9345808	1	rs2214123
22	6:142987461:G:T	rs1848750	6	142987461	1.4811e-08	142868502	143011771	79	50	1	rs1848750	1	rs1848750
23	6:165117329:A:G	rs9364755	6	165117329	3.91382e-08	165063209	165178503	134	100	1	rs9364755	1	rs9364755
24	7:2085165:C:T	rs7797112	7	2085165	3.33476e-08	1911281	2110850	76	62	1	rs7797112	1	rs7797112
25	7:12250402:A:G	rs3807865	7	12250402	1.09235e-11	12233848	12286050	134	116	1	rs3807865	1	rs3807865
26	7:38724868:C:T	rs59082935	7	38724868	3.89713e-08	38724868	38724868	1	1	1	rs59082935	1	rs59082935
27	7:82448100:C:T	rs2522831	7	82448100	2.92532e-08	82386473	82555669	120	79	1	rs2522831	1	rs2522831
28	7:109099919:A:G	rs58104186	7	109099919	4.75115e-08	109097792	109197067	66	45	1	rs58104186	1	rs58104186
29	7:117625599:C:T	rs150346963	7	117625599	1.63307e-10	117497811	117636111	93	71	2	rs150346963;rs10242758	1	rs150346963
30	9:11203149:A:G	rs1931388	9	11203149	6.80284e-11	11113891	11796032	625	529	6	rs1931388;rs11515055;rs10809421;rs56072039;rs10809359;rs72694269	1	rs1931388
31	9:17033840:A:G	rs263575	9	17033840	1.17455e-08	17004247	17110944	44	26	1	rs263575	1	rs263575
32	9:25232978:A:G	rs59283172	9	25232978	4.64229e-08	25049055	25273673	205	161	1	rs59283172	1	rs59283172
33	9:37182655:A:G	rs62535714	9	37182655	5.17109e-09	36999369	37406391	124	107	2	rs7030813;rs62535714	2	rs7030813;rs62535714
34	9:119731359:C:T	rs2418449	9	119731359	4.40328e-09	119699096	119766782	47	35	1	rs2418449	1	rs2418449
35	10:106610839:A:G	rs1021363	10	106610839	6.82652e-11	106417957	106830537	274	235	4	rs971527;rs1021363;rs60551150;rs11599236	2	rs971527;rs1021363
36	11:61471678:C:T	rs198457	11	61471678	4.61533e-08	61448384	61525020	5	5	1	rs198457	1	rs198457
37	11:88748162:A:G	rs10501696	11	88748162	5.62164e-11	88470041	89055293	622	457	7	rs10501696;rs9665832;rs10830225;rs67279079;rs12295166;rs1903845;rs585423	1	rs10501696
38	11:113364803:C:T	rs4938021	11	113364803	5.30509e-10	113236199	113413565	111	88	2	rs4938021;rs2734837	1	rs4938021
39	12:52352301:A:G	rs61914045	12	52352301	1.49886e-08	52321150	52395834	39	31	1	rs61914045	1	rs61914045
40	13:31799646:A:G	rs9529314	13	31799646	3.51702e-10	31705579	31941945	221	179	3	rs9529314;rs7339288;rs41292151	1	rs9529314
41	13:53858586:C:T	rs9596774	13	53858586	4.55826e-08	53742128	53960886	69	55	1	rs9596774	1	rs9596774
42	14:42097937:A:G	rs1950829	14	42097937	1.17318e-11	41969803	42310739	233	158	3	rs1950829;rs712407;rs7146404	1	rs1950829
43	14:75125540:C:T	rs7152906	14	75125540	3.68023e-09	75108290	75377692	114	81	2	rs7152906;rs12588874	1	rs7152906
44	14:103997525:A:T	rs754287	14	103997525	4.37072e-10	103852607	104174123	212	178	3	rs754287;rs10141157;rs4906340	1	rs754287
45	15:88945878:C:G	rs28541419	15	88945878	3.62849e-08	88933098	88977730	17	14	1	rs28541419	1	rs28541419
46	16:13066833:C:T	rs7200826	16	13066833	3.2976e-08	13021889	13118299	143	122	1	rs7200826	1	rs7200826
47	16:13800430:C:G	rs12919291	16	13800430	4.64729e-09	13646191	13805809	217	181	3	rs12919291;rs8058480;rs4780537	1	rs12919291
48	18:35138245:A:G	rs12967855	18	35138245	1.85372e-10	35120132	35204858	83	70	2	rs12967855;rs80035064	1	rs12967855
49	18:50776391:C:T	rs17410557	18	50776391	1.8129e-09	50555931	50907127	196	143	2	rs17410557;rs1367635	1	rs17410557
50	18:53099012:C:G	rs12967143	18	53099012	4.28785e-13	52471537	53424880	231	182	12	rs8093506;rs9953930;rs11152272;rs4131791;rs12967143;rs4801154;rs2924321;rs1377243;rs2924329;rs3017183;rs72627232;rs17522826	3	rs8093506;rs9953930;rs12967143
51	18:77580712:A:G	rs7241572	18	77580712	2.87514e-09	77551586	77580712	22	17	2	rs7241572;rs7238071	1	rs7241572
52	20:44688665:A:G	rs9074	20	44688665	6.15044e-10	44680412	44747947	19	18	2	rs9074;rs6074012	1	rs9074

### Sheet: MDD_with_ASD
MDD with ASD
GenomicLocus	uniqID	rsID	chr	pos	p	start	end	nSNPs	nGWASSNPs	nIndSigSNPs	IndSigSNPs	nLeadSNPs	LeadSNPs
1	5:103995368:A:G	rs325485	5	103995368	4.64537e-10	103791044	104055261	166	117	1	rs325485	1	rs325485
2	8:10576775:C:G	rs10099100	8	10576775	3.31409e-08	10571591	10583506	6	5	1	rs10099100	1	rs10099100
3	20:21233198:C:T	rs1000177	20	21233198	2.71234e-08	21233198	21474473	138	110	1	rs1000177	1	rs1000177

### Sheet: MDD_without_ASD
MDD without ASD
GenomicLocus	uniqID	rsID	chr	pos	p	start	end	nSNPs	nGWASSNPs	nIndSigSNPs	IndSigSNPs	nLeadSNPs	LeadSNPs
1	1:18122009:C:T	rs4141983	1	18122009	5.04603e-09	18122009	18131916	4	4	1	rs4141983	1	rs4141983
2	1:37192741:C:T	rs1002656	1	37192741	4.66828e-08	37147203	37194204	60	50	1	rs1002656	1	rs1002656
3	1:50559162:A:G	rs11579246	1	50559162	1.04935e-10	49339602	50592091	64	52	3	rs589436;rs11579246;rs7517535	2	rs589436;rs11579246
4	1:52274078:G:T	rs7551758	1	52274078	2.81437e-11	52264844	52431136	88	64	2	rs7551758;rs35728568	1	rs7551758
5	1:67083671:C:T	rs6656912	1	67083671	1.0633e-09	66998036	67221552	149	113	2	rs6656912;rs4488004	1	rs6656912
6	1:72765116:A:G	rs2568958	1	72765116	2.14981e-17	72556393	72958905	404	264	4	rs2568958;rs782236;rs1026566;rs12740789	1	rs2568958
7	1:73507701:A:G	rs6424508	1	73507701	1.30803e-11	73275828	74108328	1174	823	4	rs6424508;rs1160682;rs7540134;rs662655	1	rs6424508
8	1:176000113:C:T	rs12040241	1	176000113	3.6048e-09	175902660	176406835	237	162	1	rs12040241	1	rs12040241
9	1:197702401:C:T	rs2488401	1	197702401	3.63703e-09	197342380	197813558	66	54	1	rs2488401	1	rs2488401
10	2:22566548:A:G	rs12619197	2	22566548	3.23791e-08	22479075	22583435	115	86	1	rs12619197	1	rs12619197
11	2:208049581:A:G	rs2111592	2	208049581	4.73799e-09	208017033	208088987	82	71	2	rs2111592;rs6732724	1	rs2111592
12	2:212618440:A:G	rs72948506	2	212618440	1.09263e-08	212590505	212641990	40	33	1	rs72948506	1	rs72948506
13	3:49210732:A:C	rs7617480	3	49210732	1.26051e-08	49109919	49890967	279	220	2	rs7617480;rs4241405	1	rs7617480
14	3:61255413:A:G	rs843812	3	61255413	1.84562e-08	61146263	61277928	179	116	1	rs843812	1	rs843812
15	3:115977242:A:T	rs76954012	3	115977242	1.10227e-08	115960595	115992415	6	3	1	rs76954012	1	rs76954012
16	3:117515519:C:T	rs66511648	3	117515519	1.17999e-09	117484931	117822025	214	165	1	rs66511648	1	rs66511648
17	5:87545318:C:T	rs3099439	5	87545318	2.69133e-09	87514778	87822672	54	41	1	rs3099439	1	rs3099439
18	5:103972357:A:G	rs30266	5	103972357	1.22997e-14	103671867	104082179	223	161	4	rs30266;rs325485;rs35841922;rs13166408	1	rs30266
19	5:164523472:A:C	rs11135349	5	164523472	6.22041e-12	164467717	164680288	466	342	3	rs11135349;rs11135356;rs11744727	1	rs11135349
20	6:28354835:C:G	rs67981811	6	28354835	2.8697e-18	25684606	29509596	2245	1382	33	rs13220522;rs9467711;rs9467714;rs9379850;rs9348711;rs58825580;rs2273558;rs34313099;rs36048693;rs34388707;rs55658856;rs115091345;rs75188590;rs72839477;rs7772160;rs726830;rs10946935;rs9366698;rs2056923;rs9468219;rs200986;rs200956;rs200964;rs1150696;rs9295768;rs853676;rs12664996;rs62396201;rs67981811;rs148466862;rs114406136;rs116406755;rs116508100	6	rs13220522;rs55658856;rs72839477;rs12664996;rs67981811;rs148466862
21	6:66534041:G:T	rs68170059	6	66534041	1.5309e-08	66524413	66560397	22	14	1	rs68170059	1	rs68170059
22	6:67000001:A:G	rs2214123	6	67000001	1.6276e-08	66870010	67000001	214	173	1	rs2214123	1	rs2214123
23	6:142987461:G:T	rs1848750	6	142987461	3.53306e-09	142868502	143011771	79	50	1	rs1848750	1	rs1848750
24	7:12250402:A:G	rs3807865	7	12250402	7.4678e-13	12233848	12286050	134	116	1	rs3807865	1	rs3807865
25	7:38724868:C:T	rs59082935	7	38724868	2.38586e-08	38724868	38724868	1	1	1	rs59082935	1	rs59082935
26	7:82450364:A:G	rs2522832	7	82450364	4.01474e-08	82386473	82555669	120	79	1	rs2522832	1	rs2522832
27	7:109152523:G:T	rs10231446	7	109152523	3.49721e-08	109099919	109197067	52	39	1	rs10231446	1	rs10231446
28	7:117625599:C:T	rs150346963	7	117625599	1.98036e-11	117494829	117636111	119	84	3	rs150346963;rs2193255;rs7782815	1	rs150346963
29	9:11203149:A:G	rs1931388	9	11203149	2.04858e-11	11113891	11796032	639	534	7	rs1931388;rs1387292;rs11515055;rs10809421;rs56072039;rs12377572;rs72694269	1	rs1931388
30	9:17033840:A:G	rs263575	9	17033840	6.90127e-09	17004247	17110944	44	26	1	rs263575	1	rs263575
31	9:25232978:A:G	rs59283172	9	25232978	3.87233e-08	25049055	25273673	205	161	1	rs59283172	1	rs59283172
32	9:37182655:A:G	rs62535714	9	37182655	7.99009e-09	37045825	37406391	117	102	1	rs62535714	1	rs62535714
33	9:119731359:C:T	rs2418449	9	119731359	3.75897e-09	119699096	119766782	47	35	1	rs2418449	1	rs2418449
34	10:106610839:A:G	rs1021363	10	106610839	1.43373e-10	106417957	106830537	274	235	4	rs971527;rs1021363;rs6584635;rs11599236	2	rs971527;rs1021363
35	11:61471678:C:T	rs198457	11	61471678	1.0345e-08	61448384	61525020	5	5	1	rs198457	1	rs198457
36	11:88748162:A:G	rs10501696	11	88748162	2.22987e-11	88470041	89055293	622	457	7	rs10501696;rs9665832;rs4255542;rs67279079;rs12295166;rs1903845;rs585423	1	rs10501696
37	11:113365084:C:T	rs4936275	11	113365084	1.53394e-10	113236199	113413565	111	88	2	rs4936275;rs2734837	1	rs4936275
38	12:52352301:A:G	rs61914045	12	52352301	3.74257e-08	52321150	52395834	39	31	1	rs61914045	1	rs61914045
39	13:31799646:A:G	rs9529314	13	31799646	2.48371e-10	31705579	31941945	222	177	3	rs9529314;rs7339288;rs41292151	1	rs9529314
40	13:53865563:C:T	rs9536383	13	53865563	3.56564e-08	53750354	53984714	63	52	1	rs9536383	1	rs9536383
41	14:42097937:A:G	rs1950829	14	42097937	8.08088e-12	41969803	42310739	233	158	3	rs1950829;rs712407;rs1992851	1	rs1950829
42	14:75125540:C:T	rs7152906	14	75125540	1.99929e-09	75108290	75377692	114	81	2	rs7152906;rs12588874	1	rs7152906
43	14:103997525:A:T	rs754287	14	103997525	6.68099e-10	103852607	104174123	212	178	4	rs754287;rs61996704;rs10141157;rs752624	1	rs754287
44	15:88945878:C:G	rs28541419	15	88945878	1.17101e-08	88933098	88977730	17	14	1	rs28541419	1	rs28541419
45	16:13066833:C:T	rs7200826	16	13066833	3.749e-08	13021889	13118299	143	120	1	rs7200826	1	rs7200826
46	16:13800430:C:G	rs12919291	16	13800430	2.98237e-09	13713926	13805809	142	121	2	rs12919291;rs4780537	1	rs12919291
47	18:35138245:A:G	rs12967855	18	35138245	8.59611e-11	35120132	35259006	114	101	3	rs12967855;rs80035064;rs62081501	1	rs12967855
48	18:50776391:C:T	rs17410557	18	50776391	1.64439e-09	50555931	50907127	196	138	2	rs17410557;rs1367635	1	rs17410557
49	18:53099012:C:G	rs12967143	18	53099012	1.00338e-13	52471537	53424880	270	214	18	rs8093506;rs12961598;rs9953930;rs11152272;rs4131791;rs12458228;rs12967143;rs4801154;rs2924321;rs1377243;rs2924329;rs4801157;rs3017183;rs72627232;rs17522826;rs896686;rs619466;rs1452787	5	rs8093506;rs9953930;rs12967143;rs896686;rs1452787
50	18:77580712:A:G	rs7241572	18	77580712	4.30896e-09	77551586	77580712	22	17	2	rs7241572;rs7238071	1	rs7241572
51	20:44692598:C:T	rs13037326	20	44692598	2.1514e-10	44680412	44747947	19	17	2	rs13037326;rs6074012	1	rs13037326

### Sheet: MDD_with_Insomnia
MDD with Insomnia
GenomicLocus	uniqID	rsID	chr	pos	p	start	end	nSNPs	nGWASSNPs	nIndSigSNPs	IndSigSNPs	nLeadSNPs	LeadSNPs
1	1:72812747:C:T	rs2568961	1	72812747	5.89872e-12	72628347	72956535	295	196	3	rs2568961;rs1084439;rs2815757	1	rs2568961
2	1:73725998:G:T	rs12136984	1	73725998	4.04515e-11	73279823	74047756	886	563	5	rs12136984;rs61765555;rs2173895;rs11210085;rs61772333	1	rs12136984
3	1:197818233:A:G	rs1553172	1	197818233	4.50075e-08	197794699	197868281	23	15	1	rs1553172	1	rs1553172
4	1:227007182:A:G	rs6674701	1	227007182	2.23158e-08	227000011	227086937	47	31	1	rs6674701	1	rs6674701
5	2:58989880:A:G	rs77217059	2	58989880	1.20577e-09	58848949	59006122	115	89	2	rs77217059;rs984881	1	rs77217059
6	2:66750564:G:T	rs113851554	2	66750564	1.37517e-11	66750564	66799986	5	3	1	rs113851554	1	rs113851554
7	2:208049581:A:G	rs2111592	2	208049581	2.55019e-08	208017033	208088987	78	64	1	rs2111592	1	rs2111592
8	3:49211989:C:T	rs10865954	3	49211989	1.65773e-10	48728204	49616053	348	258	2	rs10865954;rs7617480	1	rs10865954
9	3:117637697:C:T	rs1456193	3	117637697	2.25682e-10	117484931	117822657	369	289	3	rs73168303;rs1456193;rs9861346	2	rs73168303;rs1456193
10	4:90832001:C:T	rs7691487	4	90832001	1.18446e-08	90757272	90862675	73	55	1	rs7691487	1	rs7691487
11	5:87678585:C:T	rs1430205	5	87678585	3.93694e-11	87437079	87822672	87	57	2	rs1430205;rs33711	1	rs1430205
12	5:103972357:A:G	rs30266	5	103972357	3.31859e-20	103671867	104082179	385	266	9	rs72776935;rs67597604;rs30266;rs325485;rs7716818;rs2919980;rs876392;rs10042031;rs13164188	2	rs72776935;rs30266
13	5:124543020:C:G	rs2897901	5	124543020	2.74787e-09	124538592	124566576	64	52	1	rs2897901	1	rs2897901
14	6:27775674:A:G	rs200484	6	27775674	1.95542e-10	26799828	29509596	1235	611	9	rs200484;rs200504;rs200973;rs17720293;rs853694;rs7752448;rs4711150;rs9357042;rs114224598	2	rs200484;rs114224598
15	6:43185733:A:G	rs6938026	6	43185733	4.22453e-10	43084747	43189375	28	20	2	rs6938026;rs3828755	1	rs6938026
16	6:73587952:C:T	rs111549718	6	73587952	2.03876e-08	73577308	73626650	42	39	1	rs111549718	1	rs111549718
17	6:101256597:A:G	rs9404054	6	101256597	2.74728e-09	100953047	101339400	377	246	1	rs9404054	1	rs9404054
18	6:105398086:G:T	rs370771	6	105398086	2.67635e-14	105347985	105475254	101	69	2	rs370771;rs7759938	1	rs370771
19	7:2051503:C:G	rs11514731	7	2051503	1.24116e-09	1899447	2110850	123	93	1	rs11514731	1	rs11514731
20	7:3329302:A:C	rs34990205	7	3329302	2.3346e-08	3317189	3333179	19	16	1	rs34990205	1	rs34990205
21	7:23978702:C:G	rs10253198	7	23978702	3.46492e-08	23966871	24005226	23	17	1	rs10253198	1	rs10253198
22	7:109099919:A:G	rs58104186	7	109099919	4.17885e-09	109097792	109229384	93	60	2	rs58104186;rs1357685	1	rs58104186
23	7:114043159:A:G	rs12536335	7	114043159	9.73223e-12	114015707	114194615	85	55	1	rs12536335	1	rs12536335
24	8:10211788:C:T	rs6984111	8	10211788	1.41625e-10	10121563	10370826	118	102	3	rs6984111;rs113539102;rs17151697	1	rs6984111
25	8:31824555:C:T	rs1016165	8	31824555	3.47946e-08	31824555	31947234	4	2	1	rs1016165	1	rs1016165
26	8:73890425:A:G	rs4588900	8	73890425	2.81935e-08	73874962	73983031	42	30	1	rs4588900	1	rs4588900
27	8:133691770:A:G	rs117513787	8	133691770	1.0632e-08	133691770	133691770	1	1	1	rs117513787	1	rs117513787
28	9:37027536:A:T	rs1329571	9	37027536	1.22267e-08	37005561	37027536	34	30	1	rs1329571	1	rs1329571
29	10:64519299:C:T	rs224029	10	64519299	7.2087e-10	64451233	64566258	100	74	2	rs224029;rs1509966	1	rs224029
30	10:104689665:A:T	rs10509759	10	104689665	4.09027e-09	104565199	105059896	159	116	2	rs10509759;rs79780963	2	rs10509759;rs79780963
31	11:27812360:A:G	rs77753020	11	27812360	2.10448e-08	27812360	28484779	204	172	2	rs77753020;rs76761925	1	rs77753020
32	11:47441513:A:G	rs10838708	11	47441513	2.31298e-10	47372377	47989003	213	147	2	rs10838708;rs11605348	1	rs10838708
33	11:57667222:C:T	rs12790660	11	57667222	1.51227e-09	57421457	57681828	92	66	1	rs12790660	1	rs12790660
34	11:88545014:C:T	rs12795125	11	88545014	1.37018e-09	88486635	89055293	336	219	3	rs12795125;rs584784;rs10830225	1	rs12795125
35	11:112909745:C:T	rs10891492	11	112909745	9.86921e-09	112826867	112938783	124	107	1	rs10891492	1	rs10891492
36	12:84103615:A:G	rs1603572	12	84103615	2.60424e-09	83893084	84708718	219	154	2	rs1603572;rs35414477	1	rs1603572
37	13:37600284:A:G	rs9576155	13	37600284	2.16997e-10	37518022	37629407	22	15	1	rs9576155	1	rs9576155
38	13:53865563:C:T	rs9536383	13	53865563	7.93951e-17	53617781	54054920	400	278	9	rs9536383;rs6561710;rs4304930;rs2587363;rs9536407;rs1348465;rs1343607;rs1951722;rs2806953	1	rs9536383
39	13:59833519:A:G	rs4886140	13	59833519	4.3744e-09	59832775	59927107	41	32	3	rs4886140;rs1326098;rs4884332	1	rs4886140
40	14:42097937:A:G	rs1950829	14	42097937	1.39061e-12	41969803	42319865	175	110	2	rs1950829;rs59618196	1	rs1950829
41	14:98659847:A:G	rs7144406	14	98659847	2.76051e-08	98603851	98670849	64	56	1	rs7144406	1	rs7144406
42	14:104001517:A:G	rs2756119	14	104001517	1.49702e-08	103987078	104014935	15	14	1	rs2756119	1	rs2756119
43	15:38897857:C:T	rs12912299	15	38897857	6.23961e-09	38856493	38926835	19	13	1	rs12912299	1	rs12912299
44	16:83641576:G:T	rs12922237	16	83641576	1.13558e-09	83634469	83641576	2	2	1	rs12922237	1	rs12922237
45	18:50845830:G:T	rs1346914	18	50845830	8.21804e-09	50630791	50949402	153	106	1	rs1346914	1	rs1346914
46	18:53103739:A:G	rs4341827	18	53103739	1.19216e-14	52765283	53167520	248	183	14	rs34906855;rs4341827;rs12606995;rs896686;rs1377243;rs2924329;rs4801157;rs8087654;rs1942262;rs8766;rs1660233;rs17522826;rs2958163;rs7229456	2	rs34906855;rs4341827
47	20:47843146:A:T	rs6067024	20	47843146	4.15253e-08	47511792	47938833	206	144	1	rs6067024	1	rs6067024
48	22:41496800:A:G	rs11090039	22	41496800	2.28279e-08	41408754	41713111	149	106	1	rs11090039	1	rs11090039

### Sheet: MDD_without_Insomnia
MDD without Insomnia
GenomicLocus	uniqID	rsID	chr	pos	p	start	end	nSNPs	nGWASSNPs	nIndSigSNPs	IndSigSNPs	nLeadSNPs	LeadSNPs
1	1:50559162:A:G	rs11579246	1	50559162	7.05239e-10	49563581	50589742	44	29	1	rs11579246	1	rs11579246
2	1:52274078:G:T	rs7551758	1	52274078	3.47995e-10	52266242	52346354	31	21	1	rs7551758	1	rs7551758
3	1:67083671:C:T	rs6656912	1	67083671	2.01282e-08	66998036	67221552	149	111	2	rs6656912;rs7528182	1	rs6656912
4	1:72837239:C:T	rs7531118	1	72837239	2.22721e-16	72556393	72958905	394	263	5	rs7531118;rs10789340;rs782212;rs1026566;rs12740789	1	rs7531118
5	1:73507701:A:G	rs6424508	1	73507701	2.54043e-10	73275828	74108328	950	614	3	rs6424508;rs7540134;rs662655	1	rs6424508
6	1:176000113:C:T	rs12040241	1	176000113	4.00475e-10	175902596	176406835	245	144	2	rs12040241;rs6680839	1	rs12040241
7	1:197517086:A:T	rs12118513	1	197517086	3.62576e-08	197342380	197781198	44	33	1	rs12118513	1	rs12118513
8	3:38415478:C:T	rs112844822	3	38415478	3.08509e-08	38415478	38415478	1	1	1	rs112844822	1	rs112844822
9	3:61255413:A:G	rs843812	3	61255413	1.19666e-08	61126181	61277928	203	93	2	rs843812;rs11130820	1	rs843812
10	3:117515519:C:T	rs66511648	3	117515519	5.32847e-09	117484931	117822025	213	157	1	rs66511648	1	rs66511648
11	3:158171455:A:G	rs12631196	3	158171455	2.28283e-08	157830916	158284681	308	203	1	rs12631196	1	rs12631196
12	5:103972357:A:G	rs30266	5	103972357	9.40158e-13	103671867	104082179	221	149	3	rs30266;rs325485;rs35949602	1	rs30266
13	5:164487132:A:G	rs7721129	5	164487132	2.52264e-11	164467717	164680288	466	312	3	rs7721129;rs13186159;rs35145121	1	rs7721129
14	6:28366151:A:G	rs2232423	6	28366151	4.13589e-16	25480328	29482133	2060	1119	26	rs55706012;rs9467714;rs9348711;rs58825580;rs36048693;rs34388707;rs55658856;rs116074330;rs75188590;rs72839477;rs7772160;rs726830;rs6456801;rs9366698;rs2056923;rs7776351;rs200956;rs200967;rs200964;rs1150696;rs9393909;rs853676;rs12664996;rs2232423;rs116380322;rs116406755	6	rs55706012;rs55658856;rs72839477;rs12664996;rs2232423;rs116380322
15	6:67000001:A:G	rs2214123	6	67000001	3.67739e-09	66823223	67036748	350	232	2	rs2214123;rs9345808	1	rs2214123
16	6:142987461:G:T	rs1848750	6	142987461	1.56478e-08	142868502	143011771	79	45	1	rs1848750	1	rs1848750
17	6:165117329:A:G	rs9364755	6	165117329	1.42221e-08	165063209	165178503	134	60	1	rs9364755	1	rs9364755
18	7:12250402:A:G	rs3807865	7	12250402	5.31603e-12	12233848	12286050	134	104	1	rs3807865	1	rs3807865
19	7:117522956:G:T	rs10242758	7	117522956	3.82996e-11	117497811	117636111	93	70	2	rs10242758;rs10264984	1	rs10242758
20	9:11203149:A:G	rs1931388	9	11203149	7.15327e-11	11113891	11796032	623	490	5	rs1931388;rs10809421;rs10959781;rs72694269;rs7856376	1	rs1931388
21	9:17033840:A:G	rs263575	9	17033840	2.23828e-08	17004247	17110944	44	24	1	rs263575	1	rs263575
22	9:37182655:A:G	rs62535714	9	37182655	1.51525e-09	37045825	37406391	117	97	1	rs62535714	1	rs62535714
23	9:119731359:C:T	rs2418449	9	119731359	1.95573e-08	119699096	119766782	47	35	1	rs2418449	1	rs2418449
24	10:106610839:A:G	rs1021363	10	106610839	9.78546e-11	106417957	106830537	274	222	4	rs971527;rs1021363;rs60551150;rs11599236	2	rs971527;rs1021363
25	11:88740827:G:T	rs10765180	11	88740827	2.28038e-10	88470041	89055293	662	436	7	rs10765180;rs9665832;rs67279079;rs1042602;rs621313;rs1903845;rs585423	1	rs10765180
26	11:113364803:C:T	rs4938021	11	113364803	2.20634e-09	113317745	113413565	49	38	1	rs4938021	1	rs4938021
27	12:52352301:A:G	rs61914045	12	52352301	4.51522e-08	52321150	52395834	39	30	1	rs61914045	1	rs61914045
28	13:31799646:A:G	rs9529314	13	31799646	2.74927e-09	31705579	31941945	221	165	3	rs9529314;rs7339288;rs41292151	1	rs9529314
29	14:42097937:A:G	rs1950829	14	42097937	2.81735e-10	41969803	42203303	178	114	2	rs1950829;rs712407	1	rs1950829
30	14:75125540:C:T	rs7152906	14	75125540	4.39948e-09	75108290	75377692	114	71	2	rs7152906;rs12588874	1	rs7152906
31	14:104018105:C:T	rs10141157	14	104018105	9.19135e-10	103852607	104174123	207	170	3	rs10141157;rs4906340;rs911554	1	rs10141157
32	15:88945878:C:G	rs28541419	15	88945878	4.47411e-08	88933098	88977730	17	13	1	rs28541419	1	rs28541419
33	16:13800430:C:G	rs12919291	16	13800430	1.45258e-08	13713926	13805809	142	116	2	rs12919291;rs4780537	1	rs12919291
34	16:21614009:C:T	rs2369818	16	21614009	3.81214e-08	21595126	21712743	10	5	1	rs2369818	1	rs2369818
35	18:35138245:A:G	rs12967855	18	35138245	3.83634e-10	35120132	35204858	83	67	2	rs12967855;rs80035064	1	rs12967855
36	18:50776391:C:T	rs17410557	18	50776391	7.72635e-09	50555931	50907127	196	134	2	rs17410557;rs1367635	1	rs17410557
37	18:53099012:C:G	rs12967143	18	53099012	1.3677e-11	52471537	53168243	203	155	9	rs8093506;rs4131791;rs9953930;rs12967143;rs4801154;rs2924321;rs1377243;rs2924329;rs3017183	3	rs8093506;rs4131791;rs12967143
38	18:77580712:A:G	rs7241572	18	77580712	3.98427e-09	77551586	77580712	22	14	2	rs7241572;rs7238071	1	rs7241572
39	20:44692598:C:T	rs13037326	20	44692598	7.03634e-10	44680412	44747947	19	17	2	rs13037326;rs6074012	1	rs13037326

### Sheet: MDD_with_Obesity
MDD with Obesity
GenomicLocus	uniqID	rsID	chr	pos	p	start	end	nSNPs	nGWASSNPs	nIndSigSNPs	IndSigSNPs	nLeadSNPs	LeadSNPs
1	1:72837239:C:T	rs7531118	1	72837239	8.26143e-19	72512988	72959039	464	154	7	rs7531118;rs10789340;rs1026997;rs12141628;rs1620977;rs12137231;rs2815749	1	rs7531118
2	1:175908200:A:C	rs12741940	1	175908200	1.78157e-09	175902596	176416712	234	76	2	rs12741940;rs6680839	1	rs12741940
3	1:177885762:A:G	rs630372	1	177885762	6.7021e-12	177841685	177913519	24	10	1	rs630372	1	rs630372
4	2:632146:A:T	rs12623218	2	632146	4.33277e-25	599547	658550	295	106	5	rs12623218;rs10188118;rs13029479;rs12996547;rs7571872	1	rs12623218
5	2:25103108:A:C	rs2033654	2	25103108	3.64841e-10	25075281	25161386	151	56	1	rs2033654	1	rs2033654
6	3:185834499:A:T	rs9816226	3	185834499	2.80303e-12	185729753	185847441	78	23	3	rs9816226;rs4234588;rs12638263	1	rs9816226
7	4:45175691:C:T	rs13130484	4	45175691	7.56101e-17	45068929	45187622	65	21	3	rs13130484;rs13104545;rs1849338	1	rs13130484
8	6:40053272:A:G	rs847784	6	40053272	2.89519e-08	39953541	40118352	97	40	1	rs847784	1	rs847784
9	6:50798526:C:T	rs2206277	6	50798526	1.33232e-14	50784880	50940677	64	12	2	rs2206277;rs9473932	1	rs2206277
10	8:76640621:A:G	rs2596126	8	76640621	1.37506e-08	76591880	76696976	20	7	1	rs2596126	1	rs2596126
11	9:126509996:C:T	rs7850870	9	126509996	1.21269e-09	126290554	126714308	96	37	2	rs7850870;rs12336857	1	rs7850870
12	11:8639994:C:G	rs4929947	11	8639994	3.77206e-08	8473707	8694830	54	21	1	rs4929947	1	rs4929947
13	11:27703188:A:T	rs6484320	11	27703188	1.93802e-08	27556642	27742447	74	29	1	rs6484320	1	rs6484320
14	12:50247468:A:G	rs7138803	12	50247468	7.80769e-11	50179021	50289667	56	8	2	rs7138803;rs17201502	1	rs7138803
15	14:79899454:C:T	rs7141420	14	79899454	5.15758e-10	79891894	79943927	10	6	2	rs7141420;rs2370983	1	rs7141420
16	15:68043057:C:G	rs8028313	15	68043057	9.68966e-13	67680209	68140315	141	58	3	rs8028313;rs4776970;rs2286664	1	rs8028313
17	16:53816275:A:C	rs8050136	16	53816275	6.38894e-64	53755146	53848561	143	49	5	rs8050136;rs4783819;rs7203521;rs4784323;rs2058908	1	rs8050136
18	18:57876034:C:T	rs11665563	18	57876034	3.4106e-12	57730096	58017249	263	104	3	rs11665563;rs17700633;rs6567155	1	rs11665563
19	19:30914593:C:G	rs10404565	19	30914593	9.46831e-09	30904737	30922807	32	18	1	rs10404565	1	rs10404565
20	19:34310800:A:G	rs29939	19	34310800	1.71363e-09	34299851	34321992	31	11	2	rs29939;rs185350	1	rs29939
21	20:51129093:C:T	rs6021954	20	51129093	4.17945e-09	50912495	51237903	160	63	2	rs6021954;rs17203653	1	rs6021954

### Sheet: MDD_without_Obesity
MDD without Obesity
GenomicLocus	uniqID	rsID	chr	pos	p	start	end	nSNPs	nGWASSNPs	nIndSigSNPs	IndSigSNPs	nLeadSNPs	LeadSNPs
1	1:67107225:A:G	rs1536112	1	67107225	2.61464e-08	67022851	67125691	15	3	1	rs1536112	1	rs1536112
2	1:197743506:A:G	rs1539414	1	197743506	2.2673e-08	197342380	197813558	66	32	1	rs1539414	1	rs1539414
3	2:614210:A:G	rs2860323	2	614210	5.14204e-13	600575	653874	235	80	1	rs2860323	1	rs2860323
4	2:208049581:A:G	rs2111592	2	208049581	2.89109e-08	208017033	208088987	78	35	1	rs2111592	1	rs2111592
5	3:61255413:A:G	rs843812	3	61255413	7.96143e-11	61126181	61277928	203	42	2	rs843812;rs2886377	1	rs843812
6	3:158026489:A:T	rs2682406	3	158026489	2.15065e-08	157830916	158284681	293	75	1	rs2682406	1	rs2682406
7	5:153518766:A:G	rs815611	5	153518766	2.52774e-08	153495768	153559626	71	35	1	rs815611	1	rs815611
8	5:164483072:G:T	rs4339373	5	164483072	2.27603e-11	164465319	164678946	304	83	3	rs4339373;rs7442949;rs11749187	1	rs4339373
9	6:28191057:C:T	rs9366717	6	28191057	9.23692e-11	26354100	29283672	1080	248	6	rs4634439;rs9366717;rs7752448;rs200977;rs536704;rs9368560	2	rs4634439;rs9366717
10	10:104713076:C:T	rs10883806	10	104713076	6.91661e-10	104565199	105059896	158	48	1	rs10883806	1	rs10883806
11	11:27700125:C:T	rs7103411	11	27700125	7.13704e-14	27477864	27748493	171	76	3	rs17309874;rs12577586;rs7103411	2	rs17309874;rs7103411
12	11:47663049:A:G	rs10838738	11	47663049	4.39176e-09	47372377	47946836	211	49	1	rs10838738	1	rs10838738
13	11:88757597:C:T	rs10430814	11	88757597	1.11905e-09	88688233	88907996	180	43	2	rs10430814;rs11018463	1	rs10430814
14	11:112827048:C:G	rs2186710	11	112827048	1.86538e-09	112826867	112912811	110	57	1	rs2186710	1	rs2186710
15	14:42097937:A:G	rs1950829	14	42097937	1.35342e-09	41969803	42183025	110	26	1	rs1950829	1	rs1950829
16	14:104027557:C:T	rs11625397	14	104027557	5.57549e-10	103852607	104174123	207	64	2	rs11625397;rs911552	1	rs11625397
17	15:78139187:C:T	rs4886937	15	78139187	2.86686e-08	78069431	78159256	86	19	2	rs4886937;rs8032021	1	rs4886937
18	16:53799905:A:G	rs9928094	16	53799905	7.45304e-28	53755146	53848561	143	49	5	rs7206010;rs4784323;rs12446228;rs2058908;rs9928094	2	rs7206010;rs9928094
19	18:52476469:A:G	rs11152003	18	52476469	8.7995e-09	52471537	52509833	66	24	1	rs11152003	1	rs11152003
20	18:53099012:C:G	rs12967143	18	53099012	2.28654e-08	53048678	53125364	38	21	1	rs12967143	1	rs12967143
21	18:57811982:A:G	rs17700144	18	57811982	1.68945e-17	57728947	58017249	351	143	7	rs17700144;rs681630;rs8084515;rs489693;rs1942866;rs948760;rs9956279	2	rs17700144;rs9956279

### Sheet: MDD_with_SCZ
MDD with SCZ
GenomicLocus	uniqID	rsID	chr	pos	p	start	end	nSNPs	nGWASSNPs	nIndSigSNPs	IndSigSNPs	nLeadSNPs	LeadSNPs
1	1:6737212:C:T	rs189918	1	6737212	1.36046e-08	6651450	6787577	108	72	1	rs189918	1	rs189918
2	1:30437268:A:G	rs6694545	1	30437268	8.1814e-09	30412503	30459412	61	53	2	rs6694545;rs56335113	1	rs6694545
3	1:44037685:A:G	rs3001723	1	44037685	3.21246e-09	44018604	44109749	49	40	1	rs3001723	1	rs3001723
4	1:73736562:A:G	rs4571923	1	73736562	3.15307e-14	73275828	74108971	1274	876	10	rs4571923;rs12129573;rs2208564;rs10465867;rs12131189;rs10157198;rs35998080;rs12727364;rs12143908;rs12133863	1	rs4571923
5	1:98512127:G:T	rs2660304	1	98512127	1.92627e-10	98325796	98559093	216	194	2	rs2660304;rs1702285	1	rs2660304
6	1:150066530:A:T	rs11577346	1	150066530	1.32147e-08	149998923	150822168	258	217	2	rs11577346;rs142094124	1	rs11577346
7	1:177309490:G:T	rs4650963	1	177309490	4.53801e-09	177237533	177428790	155	125	4	rs4650963;rs10913341;rs11578741;rs16851037	1	rs4650963
8	1:190942870:A:T	rs986020	1	190942870	4.26045e-10	190757036	191091588	156	123	2	rs986020;rs72737064	1	rs986020
9	1:239210058:A:C	rs72769124	1	239210058	3.5132e-09	239171701	239222595	20	14	2	rs72769124;rs1033023	1	rs72769124
10	1:243655897:C:T	rs12093576	1	243655897	2.22794e-10	243503764	244081981	245	181	7	rs2256126;rs12093576;rs9428966;rs4658585;rs2953329;rs9659910;rs3006916	2	rs2256126;rs12093576
11	2:22749726:C:T	rs12712510	2	22749726	6.79906e-09	22499207	22754466	234	176	4	rs12712510;rs1509378;rs5015511;rs12992463	1	rs12712510
12	2:28041200:C:T	rs12478766	2	28041200	2.63664e-08	27939071	28284633	227	192	1	rs12478766	1	rs12478766
13	2:57987593:C:T	rs11682175	2	57987593	9.60345e-12	57942987	58484172	347	289	5	rs11682175;rs908730;rs7596038;rs77902252;rs13414973	2	rs11682175;rs77902252
14	2:73161551:A:G	rs2077586	2	73161551	1.26628e-08	73129974	73168593	19	14	2	rs2077586;rs999494	1	rs2077586
15	2:125053081:G:T	rs780025	2	125053081	2.41244e-08	124990618	125053081	48	40	1	rs780025	1	rs780025
16	2:134840967:A:G	rs6430491	2	134840967	4.71552e-08	134839539	134859017	30	25	1	rs6430491	1	rs6430491
17	2:146431467:A:C	rs72857425	2	146431467	1.42043e-08	146416874	146441828	31	24	1	rs72857425	1	rs72857425
18	2:185785791:A:G	rs11681373	2	185785791	1.69407e-09	185406883	185926285	53	42	2	rs11681373;rs62176209	1	rs11681373
19	2:198337520:A:G	rs2565164	2	198337520	3.96683e-11	198146381	198952637	691	512	3	rs2565164;rs34388051;rs2564388	1	rs2565164
20	2:200121161:C:T	rs260755	2	200121161	1.8309e-09	199908378	200305460	208	148	2	rs260755;rs7605111	1	rs260755
21	2:201146399:A:G	rs11687313	2	201146399	4.24779e-12	200715388	201330648	340	249	9	rs11687313;rs1367858;rs6708345;rs7565519;rs796364;rs74938253;rs1653290;rs1347692;rs10197006	2	rs11687313;rs1347692
22	2:233753340:A:G	rs2675956	2	233753340	2.48584e-09	233559312	233807585	152	117	4	rs2675956;rs2592127;rs2944591;rs4144795	1	rs2675956
23	3:2514371:A:C	rs34154967	3	2514371	1.58152e-09	2435850	2562416	129	108	6	rs34154967;rs6796313;rs151022560;rs34801323;rs73000081;rs66479442	1	rs34154967
24	3:36858583:C:T	rs75968099	3	36858583	2.20908e-08	36834099	36945794	58	49	2	rs75968099;rs9834970	1	rs75968099
25	3:52969529:A:T	rs2710313	3	52969529	2.62711e-11	52217088	53539241	874	629	10	rs2710313;rs2255107;rs2115780;rs11717767;rs9311474;rs2230534;rs2535627;rs4687554;rs13080668;rs312476	2	rs2710313;rs13080668
26	3:136309710:C:T	rs940174	3	136309710	1.24883e-09	135807609	136615268	146	89	2	rs940174;rs9845457	1	rs940174
27	3:181220879:G:T	rs6762456	3	181220879	6.94783e-09	180532727	181245594	63	58	3	rs6762456;rs13070997;rs9841616	1	rs6762456
28	4:103198082:A:G	rs13135092	4	103198082	5.5859e-12	102702364	103387161	30	23	3	rs13135092;rs34333163;rs13127398	1	rs13135092
29	4:143829759:C:T	rs13121251	4	143829759	1.00017e-08	143617304	143895198	434	364	2	rs13121251;rs1961836	1	rs13121251
30	4:170626552:C:T	rs10520163	4	170626552	2.63148e-08	170357792	170646003	45	35	1	rs10520163	1	rs10520163
31	4:176855221:C:T	rs62334820	4	176855221	2.29904e-11	176717618	176919056	74	59	5	rs12498839;rs11736069;rs62334820;rs7661904;rs72704531	2	rs12498839;rs62334820
32	5:60642347:A:G	rs6449528	5	60642347	2.99255e-09	60484179	60843706	93	63	3	rs6449528;rs72761442;rs6868457	1	rs6449528
33	5:88743962:C:T	rs62378245	5	88743962	1.98512e-09	88580998	88748452	16	15	2	rs62378245;rs6891794	1	rs62378245
34	5:152177121:A:G	rs111294930	5	152177121	1.3817e-09	151905013	152339648	371	281	1	rs111294930	1	rs111294930
35	6:28366151:A:G	rs2232423	6	28366151	4.93624e-25	24905311	29378439	3557	1869	69	rs79249301;rs9467505;rs35789010;rs13212936;rs9986459;rs1892252;rs6456701;rs35335639;rs13196986;rs34661691;rs77386029;rs77301715;rs73388146;rs1880275;rs80021880;rs6918354;rs6918586;rs67575965;rs9461209;rs1165191;rs34107459;rs9467711;rs9379850;rs9379862;rs10456045;rs2273558;rs1977199;rs9348719;rs9379897;rs9688544;rs10946878;rs36048693;rs926300;rs2022272;rs6932590;rs13217239;rs3800318;rs2393923;rs11966360;rs10946817;rs2073526;rs1977198;rs7763910;rs7766015;rs1796518;rs6909479;rs9379971;rs113039233;rs7759217;rs200974;rs6922815;rs17312661;rs28360634;rs9366698;rs6940116;rs200991;rs200986;rs9461434;rs1150711;rs1679732;rs1778483;rs213230;rs2232423;rs13215804;rs79124765;rs2859348;rs2531806;rs142403264;rs4713215	12	rs79249301;rs6918354;rs6918586;rs34107459;rs10946817;rs1796518;rs6909479;rs6922815;rs28360634;rs2232423;rs2531806;rs4713215
36	6:33395199:A:G	rs9461856	6	33395199	4.77302e-11	33321666	33537546	69	25	3	rs9461856;rs210152;rs169738	1	rs9461856
37	6:73155289:C:T	rs2789605	6	73155289	1.11097e-08	73132745	73171881	21	18	1	rs2789605	1	rs2789605
38	6:84307726:C:T	rs2224195	6	84307726	2.17729e-08	84264202	84409255	66	43	1	rs2224195	1	rs2224195
39	6:93077500:G:T	rs634940	6	93077500	2.17733e-08	93056667	93088670	11	7	1	rs634940	1	rs634940
40	7:2029867:C:T	rs58120505	7	2029867	3.17825e-11	1852193	2190100	413	324	3	rs58120505;rs3996328;rs140364877	1	rs58120505
41	7:82454672:C:T	rs2371214	7	82454672	1.31268e-09	82386473	82555669	120	79	1	rs2371214	1	rs2371214
42	7:86427626:A:G	rs12704290	7	86427626	7.16523e-11	86222651	86948073	235	177	5	rs12704290;rs10268818;rs76349903;rs35182064;rs117997321	2	rs12704290;rs117997321
43	7:104927586:C:T	rs7789569	7	104927586	1.88787e-08	104597669	105063372	255	169	1	rs7789569	1	rs7789569
44	7:110048893:C:T	rs211829	7	110048893	3.55256e-09	110034378	110106697	30	21	1	rs211829	1	rs211829
45	7:137074844:C:T	rs3735025	7	137074844	4.95866e-08	137039670	137085250	59	49	1	rs3735025	1	rs3735025
46	8:27425349:C:T	rs11783093	8	27425349	1.46746e-09	27406353	27470778	60	52	4	rs11783093;rs111659883;rs11777131;rs56223946	1	rs11783093
47	8:38135412:C:T	rs7845911	8	38135412	4.02272e-09	38014429	38310910	239	177	1	rs7845911	1	rs7845911
48	8:64646272:G:T	rs72649240	8	64646272	2.27333e-08	64496159	64842662	157	129	2	rs72649240;rs1149450	1	rs72649240
49	8:111576689:A:C	rs13280766	8	111576689	8.56438e-09	111471166	111630275	58	46	1	rs13280766	1	rs13280766
50	8:131274701:A:G	rs143725649	8	131274701	9.84352e-09	131030628	131361477	71	54	1	rs143725649	1	rs143725649
51	8:143312933:A:C	rs4129585	8	143312933	6.04828e-14	143297312	143410423	181	128	7	rs4129585;rs4284148;rs67756423;rs72687343;rs34066697;rs7814166;rs62512616	1	rs4129585
52	9:84736303:A:G	rs1319017	9	84736303	4.0903e-09	84607758	84813653	15	13	1	rs1319017	1	rs1319017
53	10:18745105:G:T	rs7893279	10	18745105	1.02293e-09	18538669	18759574	83	60	2	rs7099380;rs7893279	2	rs7099380;rs7893279
54	10:104871279:G:T	rs10883832	10	104871279	8.50551e-16	104229588	105059896	508	386	10	rs7090337;rs7913920;rs11191419;rs12764899;rs12260436;rs10883832;rs5011218;rs4147157;rs2482508;rs72841270	2	rs7090337;rs10883832
55	10:106600343:C:T	rs7900775	10	106600343	1.19945e-09	106509326	106768514	91	80	2	rs7900775;rs61867294	1	rs7900775
56	11:24406212:A:G	rs72875860	11	24406212	6.70094e-09	24367339	24412992	93	59	1	rs72875860	1	rs72875860
57	11:46373311:C:T	rs7951870	11	46373311	3.56493e-08	46342942	46751495	160	121	1	rs7951870	1	rs7951870
58	11:57570680:C:T	rs3781885	11	57570680	2.93993e-10	57384519	57681828	109	90	1	rs3781885	1	rs3781885
59	11:113392994:C:T	rs2514218	11	113392994	5.72963e-13	113317745	113451229	70	58	3	rs2514218;rs10736470;rs4936277	2	rs2514218;rs4936277
60	11:124612932:A:G	rs12293670	11	124612932	7.85386e-12	124605290	124653926	42	34	5	rs12293670;rs11604175;rs1940171;rs3802902;rs1939214	1	rs12293670
61	11:130718630:G:T	rs10791097	11	130718630	6.35951e-10	130714613	130894131	147	103	2	rs10791097;rs1433980	1	rs10791097
62	11:133822569:A:G	rs75059851	11	133822569	2.11375e-12	133808038	133853694	41	40	4	rs75059851;rs612823;rs167914;rs688502	1	rs75059851
63	12:2340798:A:C	rs34382810	12	2340798	9.54216e-14	2285731	2514270	158	129	7	rs34382810;rs882193;rs4298967;rs4765913;rs2239018;rs2238051;rs740417	2	rs34382810;rs740417
64	12:103361112:C:G	rs36104021	12	103361112	2.8729e-08	103354331	103614913	110	67	2	rs36104021;rs1879250	2	rs36104021;rs1879250
65	12:110723245:C:T	rs4766428	12	110723245	4.60964e-11	110342802	111052465	20	17	2	rs4766428;rs10849900	1	rs4766428
66	12:121682051:C:T	rs2686340	12	121682051	2.487e-08	121639657	121690555	13	11	1	rs2686340	1	rs2686340
67	12:123688484:G:T	rs11057189	12	123688484	2.92576e-08	123447928	123897177	394	321	1	rs11057189	1	rs11057189
68	13:80061074:C:T	rs7982263	13	80061074	1.5337e-08	79858235	80166707	115	79	1	rs7982263	1	rs7982263
69	14:29469373:C:T	rs10148671	14	29469373	2.64702e-08	29469373	29490300	4	4	1	rs10148671	1	rs10148671
70	14:30000405:G:T	rs1191551	14	30000405	4.75544e-08	30000405	30025453	18	13	1	rs1191551	1	rs1191551
71	14:72417326:C:G	rs2332700	14	72417326	6.66087e-10	72387640	72464832	97	75	3	rs2332700;rs35607894;rs2190864	1	rs2332700
72	14:104046834:G:T	rs12887734	14	104046834	8.27686e-12	103919097	104537680	345	276	5	rs12887734;rs17292804;rs7142769;rs10129899;rs35551424	1	rs12887734
73	15:49293194:A:C	rs11854184	15	49293194	4.52663e-08	49293194	49840088	5	5	1	rs11854184	1	rs11854184
74	15:61854003:A:G	rs12898315	15	61854003	3.38668e-08	61831680	61909712	48	42	1	rs12898315	1	rs12898315
75	15:70589272:C:T	rs12148337	15	70589272	3.23659e-09	70573650	70628849	38	23	1	rs12148337	1	rs12148337
76	15:78908032:A:G	rs8042374	15	78908032	4.76498e-10	78802586	78926726	78	64	1	rs8042374	1	rs8042374
77	15:83371566:A:G	rs4779052	15	83371566	3.14694e-08	82488239	83406228	35	27	1	rs4779052	1	rs4779052
78	15:85207825:A:G	rs12908161	15	85207825	1.45901e-09	84641125	85392298	378	268	2	rs12908161;rs950169	1	rs12908161
79	15:91416550:A:C	rs17514846	15	91416550	1.92462e-11	91403674	91439417	34	25	2	rs17514846;rs8032315	1	rs17514846
80	16:9900057:C:T	rs7191183	16	9900057	6.871e-09	9875513	9960879	162	137	1	rs7191183	1	rs7191183
81	16:13752356:C:T	rs12925872	16	13752356	5.5634e-11	13666011	13793837	113	102	2	rs12925872;rs2141998	1	rs12925872
82	16:21691577:A:G	rs74643689	16	21691577	1.79162e-08	21622246	21691577	8	5	1	rs74643689	1	rs74643689
83	16:29994922:C:T	rs3814883	16	29994922	5.21541e-11	29923510	30118345	167	120	3	rs3814883;rs4787491;rs12932403	1	rs3814883
84	16:58616984:C:T	rs17854029	16	58616984	5.21262e-09	58538662	58684945	92	58	1	rs17854029	1	rs17854029
85	18:50746748:C:T	rs4632195	18	50746748	8.85873e-10	50555931	51055069	310	235	4	rs4632195;rs6508230;rs10164055;rs4321259	1	rs4632195
86	18:52751297:G:T	rs35360904	18	52751297	3.33154e-14	52717037	53585664	407	336	19	rs35360904;rs9964176;rs55943003;rs34961470;rs9951150;rs12456684;rs76641465;rs17512480;rs12967143;rs28758902;rs36059932;rs1421023;rs8097498;rs56056732;rs9636107;rs587136;rs41396445;rs148652326;rs56016607	5	rs35360904;rs76641465;rs12967143;rs28758902;rs148652326
87	18:77578191:A:C	rs11663602	18	77578191	9.18623e-11	77551586	77580712	21	17	2	rs11663602;rs11664298	1	rs11663602
88	19:19530270:A:G	rs2916074	19	19530270	3.60867e-08	19373689	19657632	170	135	1	rs2916074	1	rs2916074
89	19:50152142:C:T	rs7508148	19	50152142	2.19895e-09	50106208	50182697	29	25	1	rs7508148	1	rs7508148
90	20:37453194:A:G	rs6065094	20	37453194	1.02625e-12	37360944	37505183	268	216	8	rs6065094;rs1006945;rs208820;rs208810;rs2246672;rs2748660;rs731459;rs2425371	1	rs6065094
91	22:40000313:C:T	rs5995756	22	40000313	1.54908e-09	39942004	40051166	90	67	4	rs5995756;rs732381;rs4820383;rs8139773	1	rs5995756
92	22:41027819:C:T	rs133047	22	41027819	2.70454e-08	41027819	41027819	1	1	1	rs133047	1	rs133047
93	22:41587556:A:T	rs9607782	22	41587556	4.38904e-12	41408754	41854446	142	110	2	rs9607782;rs11090045	1	rs9607782
94	22:42603814:C:T	rs6002655	22	42603814	8.5688e-11	42359204	42689370	350	227	3	rs6002655;rs134888;rs2854740	1	rs6002655
95	22:44146279:C:G	rs76365544	22	44146279	1.42582e-08	44146279	44146279	1	1	1	rs76365544	1	rs76365544

### Sheet: MDD_without_SCZ
MDD without SCZ
GenomicLocus	uniqID	rsID	chr	pos	p	start	end	nSNPs	nGWASSNPs	nIndSigSNPs	IndSigSNPs	nLeadSNPs	LeadSNPs
1	1:18122009:C:T	rs4141983	1	18122009	1.02787e-08	18122009	18131916	4	4	1	rs4141983	1	rs4141983
2	1:50559162:A:G	rs11579246	1	50559162	6.18657e-11	49339602	50592091	64	52	3	rs589436;rs11579246;rs7517535	2	rs589436;rs11579246
3	1:52274078:G:T	rs7551758	1	52274078	4.93884e-11	52264844	52431136	86	66	2	rs7551758;rs34172643	1	rs7551758
4	1:67083671:C:T	rs6656912	1	67083671	4.83508e-09	66998036	67221552	149	113	2	rs6656912;rs7528182	1	rs6656912
5	1:72765116:A:G	rs2568958	1	72765116	6.10045e-18	72512988	72958905	456	303	5	rs2568958;rs782236;rs11209906;rs1026566;rs12740789	1	rs2568958
6	1:73507701:A:G	rs6424508	1	73507701	1.4699e-11	73275828	74108328	1174	804	4	rs6424508;rs1160682;rs7540134;rs662655	1	rs6424508
7	1:176000113:C:T	rs12040241	1	176000113	4.81145e-09	175902660	176406835	237	159	1	rs12040241	1	rs12040241
8	1:197631141:A:G	rs2488389	1	197631141	1.17172e-08	197342380	197813558	68	54	1	rs2488389	1	rs2488389
9	2:208049581:A:G	rs2111592	2	208049581	1.47339e-08	208017033	208088987	82	71	2	rs2111592;rs6732724	1	rs2111592
10	2:212621761:A:T	rs61079605	2	212621761	1.68619e-08	212590505	212641990	40	33	1	rs61079605	1	rs61079605
11	3:49210732:A:C	rs7617480	3	49210732	1.46695e-08	49109919	49890967	279	220	2	rs7617480;rs2029591	1	rs7617480
12	3:61255413:A:G	rs843812	3	61255413	2.17304e-08	61146263	61277928	179	122	1	rs843812	1	rs843812
13	3:115977242:A:T	rs76954012	3	115977242	3.17918e-08	115960595	115992415	6	3	1	rs76954012	1	rs76954012
14	3:117515519:C:T	rs66511648	3	117515519	6.30546e-10	117484931	117822025	214	165	1	rs66511648	1	rs66511648
15	3:158171455:A:G	rs12631196	3	158171455	4.3838e-08	157830916	158284681	309	197	1	rs12631196	1	rs12631196
16	5:87545318:C:T	rs3099439	5	87545318	1.97702e-08	87514778	87822672	54	41	1	rs3099439	1	rs3099439
17	5:103972357:A:G	rs30266	5	103972357	2.38791e-15	103671867	104082179	224	162	5	rs30266;rs325485;rs7716818;rs13166408;rs67597604	1	rs30266
18	5:164487555:A:G	rs7725715	5	164487555	1.72022e-11	164467717	164680288	466	343	3	rs7725715;rs11135356;rs11744727	1	rs7725715
19	6:28354835:C:G	rs67981811	6	28354835	4.79442e-18	25480328	29482133	2266	1381	29	rs55706012;rs9467711;rs9467714;rs9348711;rs58825580;rs34313099;rs36048693;rs34388707;rs55658856;rs115091345;rs75188590;rs72839477;rs7772160;rs726830;rs10946935;rs9366698;rs2056923;rs9468219;rs200986;rs200956;rs200964;rs1150696;rs9295768;rs853676;rs12664996;rs62396201;rs67981811;rs141425519;rs116406755	6	rs55706012;rs55658856;rs72839477;rs12664996;rs67981811;rs141425519
20	6:67000001:A:G	rs2214123	6	67000001	7.30574e-09	66524413	67036748	405	313	4	rs68170059;rs9345731;rs2214123;rs9345808	2	rs68170059;rs2214123
21	6:142987461:G:T	rs1848750	6	142987461	1.54719e-08	142868502	143011771	79	48	1	rs1848750	1	rs1848750
22	6:165117329:A:G	rs9364755	6	165117329	3.60568e-08	165063209	165178503	134	99	1	rs9364755	1	rs9364755
23	7:2085165:C:T	rs7797112	7	2085165	3.09171e-08	1911281	2110850	76	62	1	rs7797112	1	rs7797112
24	7:12250402:A:G	rs3807865	7	12250402	2.18946e-12	12233848	12286050	134	116	1	rs3807865	1	rs3807865
25	7:38724868:C:T	rs59082935	7	38724868	4.48171e-08	38724868	38724868	1	1	1	rs59082935	1	rs59082935
26	7:82450364:A:G	rs2522832	7	82450364	3.54307e-08	82386473	82555669	120	79	1	rs2522832	1	rs2522832
27	7:109099919:A:G	rs58104186	7	109099919	4.39487e-08	109097792	109197067	66	45	1	rs58104186	1	rs58104186
28	7:117625599:C:T	rs150346963	7	117625599	1.33014e-10	117497811	117636111	93	71	2	rs150346963;rs2193255	1	rs150346963
29	9:11203149:A:G	rs1931388	9	11203149	2.06851e-11	11113891	11796032	639	535	7	rs1931388;rs1387292;rs11515055;rs10809421;rs56072039;rs10809359;rs72694269	1	rs1931388
30	9:17033840:A:G	rs263575	9	17033840	7.2772e-09	17004247	17110944	44	26	1	rs263575	1	rs263575
31	9:25232978:A:G	rs59283172	9	25232978	3.08657e-08	25049055	25273673	205	161	1	rs59283172	1	rs59283172
32	9:37182655:A:G	rs62535714	9	37182655	4.87923e-09	36999369	37406391	124	107	2	rs7030813;rs62535714	2	rs7030813;rs62535714
33	9:119731359:C:T	rs2418449	9	119731359	5.7647e-09	119699096	119766782	47	35	1	rs2418449	1	rs2418449
34	10:106610839:A:G	rs1021363	10	106610839	4.05544e-11	106417957	106830537	274	235	4	rs971527;rs1021363;rs60551150;rs11599236	2	rs971527;rs1021363
35	11:61471678:C:T	rs198457	11	61471678	2.17941e-08	61448384	61525020	5	5	1	rs198457	1	rs198457
36	11:88748162:A:G	rs10501696	11	88748162	2.16599e-11	88470041	89055293	622	453	7	rs10501696;rs9665832;rs10830225;rs67279079;rs12295166;rs1903845;rs585423	1	rs10501696
37	11:113364803:C:T	rs4938021	11	113364803	4.62447e-10	113236199	113413565	111	88	2	rs4938021;rs2734837	1	rs4938021
38	12:52349088:C:T	rs11612312	12	52349088	1.13116e-08	52321150	52395834	39	31	1	rs11612312	1	rs11612312
39	13:31799646:A:G	rs9529314	13	31799646	2.55732e-10	31705579	31941945	221	179	3	rs9529314;rs7339288;rs41292151	1	rs9529314
40	13:53865563:C:T	rs9536383	13	53865563	2.55729e-08	53750354	53984714	63	52	1	rs9536383	1	rs9536383
41	13:80921519:C:T	rs508502	13	80921519	4.31532e-08	80917527	80930178	5	5	1	rs508502	1	rs508502
42	14:42097937:A:G	rs1950829	14	42097937	5.55233e-12	41969803	42310739	233	151	3	rs1950829;rs712407;rs7154241	1	rs1950829
43	14:75125540:C:T	rs7152906	14	75125540	2.40871e-09	75108290	75377692	114	81	2	rs7152906;rs12588874	1	rs7152906
44	14:103997525:A:T	rs754287	14	103997525	1.57244e-10	103822687	104174123	241	197	4	rs754287;rs10141157;rs4906340;rs3759577	1	rs754287
45	15:88945878:C:G	rs28541419	15	88945878	2.16437e-08	88933098	88977730	17	14	1	rs28541419	1	rs28541419
46	16:13066833:C:T	rs7200826	16	13066833	4.2046e-08	13021889	13118299	143	122	1	rs7200826	1	rs7200826
47	16:13800430:C:G	rs12919291	16	13800430	3.46559e-09	13713926	13805809	142	121	2	rs12919291;rs2866727	1	rs12919291
48	18:35138245:A:G	rs12967855	18	35138245	1.96406e-10	35120132	35204858	83	70	2	rs12967855;rs80035064	1	rs12967855
49	18:50776391:C:T	rs17410557	18	50776391	1.77904e-09	50555931	50907127	196	143	2	rs17410557;rs1367635	1	rs17410557
50	18:53099012:C:G	rs12967143	18	53099012	3.21245e-13	52471537	53424880	246	195	14	rs8093506;rs12961598;rs9953930;rs4801146;rs4131791;rs12967143;rs4801154;rs2924321;rs1377243;rs2924329;rs3017183;rs72627232;rs17522826;rs1452787	4	rs8093506;rs9953930;rs12967143;rs1452787
51	18:77580712:A:G	rs7241572	18	77580712	3.38654e-09	77551586	77580712	22	17	2	rs7241572;rs7238071	1	rs7241572
52	20:44692598:C:T	rs13037326	20	44692598	3.3364e-10	44680412	44747947	19	18	2	rs13037326;rs6074012	1	rs13037326

### Sheet: SCZ_with_Obesity
SCZ with Obesity
GenomicLocus	uniqID	rsID	chr	pos	p	start	end	nSNPs	nGWASSNPs	nIndSigSNPs	IndSigSNPs	nLeadSNPs	LeadSNPs
1	1:2387101:C:T	rs4648845	1	2387101	1.73979e-08	2370683	2402499	37	5	1	rs4648845	1	rs4648845
2	1:49812304:C:T	rs2356392	1	49812304	4.58905e-09	49463925	50591851	65	27	1	rs2356392	1	rs2356392
3	1:72837239:C:T	rs7531118	1	72837239	5.28435e-09	72748669	72838406	31	11	1	rs7531118	1	rs7531118
4	2:653354:A:G	rs13397165	2	653354	3.96975e-14	600575	653874	236	81	1	rs13397165	1	rs13397165
5	2:198281776:A:C	rs699319	2	198281776	4.93766e-08	198146381	198942568	433	157	1	rs699319	1	rs699319
6	2:199990107:A:G	rs1451488	2	199990107	1.76608e-08	199908378	200131695	167	64	1	rs1451488	1	rs1451488
7	2:233592501:A:G	rs6704768	2	233592501	3.88677e-11	233559312	233806771	125	36	2	rs6704768;rs2675968	1	rs6704768
8	3:185795855:A:C	rs12638263	3	185795855	1.45789e-08	185776820	185847441	65	21	2	rs12638263;rs9816226	1	rs12638263
9	4:103284697:C:T	rs13114461	4	103284697	1.11952e-09	102702364	103387161	27	8	2	rs13114461;rs1813006	1	rs13114461
10	5:88743219:A:G	rs16867571	5	88743219	1.71046e-09	88489418	88854539	19	12	2	rs16867571;rs1358555	1	rs16867571
11	5:152244165:C:T	rs17488630	5	152244165	5.97967e-09	151924995	152339648	376	101	1	rs17488630	1	rs17488630
12	6:28712247:A:G	rs1233578	6	28712247	5.58442e-17	25182925	29607101	2262	734	43	rs2744301;rs9295661;rs13212936;rs6902211;rs10484433;rs7749823;rs11966360;rs10946817;rs9379870;rs4518487;rs9379901;rs9393737;rs12190473;rs13220495;rs926300;rs3800316;rs9379971;rs7746199;rs6923811;rs13195636;rs2056923;rs7759217;rs200991;rs200975;rs735765;rs17312661;rs213230;rs3799499;rs6903535;rs1233578;rs9257182;rs3130724;rs2207338;rs1014258;rs10447393;rs4713211;rs9257802;rs1419636;rs1233478;rs410106;rs13194504;rs880638;rs1233487	6	rs2744301;rs10946817;rs13220495;rs13195636;rs1233578;rs1233487
13	6:84349538:C:T	rs217326	6	84349538	1.77721e-08	84264202	84409255	66	19	1	rs217326	1	rs217326
14	10:18745105:G:T	rs7893279	10	18745105	1.29848e-08	18680935	18759574	73	23	1	rs7893279	1	rs7893279
15	11:27670108:C:T	rs10501087	11	27670108	4.4017e-12	27541623	27742447	121	53	2	rs10501087;rs1519480	1	rs10501087
16	11:46446264:A:C	rs6485682	11	46446264	3.31963e-08	46342942	46751495	161	36	1	rs6485682	1	rs6485682
17	11:57585662:C:T	rs708228	11	57585662	4.48899e-08	57404779	57681828	98	25	1	rs708228	1	rs708228
18	11:124633640:A:G	rs1940171	11	124633640	1.84079e-08	124627479	124653926	26	13	1	rs1940171	1	rs1940171
19	11:133842707:A:G	rs11223655	11	133842707	4.85858e-10	133808038	133853008	36	10	1	rs11223655	1	rs11223655
20	12:2408194:A:G	rs4298967	12	2408194	5.07763e-10	2300207	2413803	51	36	2	rs4298967;rs882194	1	rs4298967
21	12:123650335:C:T	rs1615350	12	123650335	4.2158e-09	123447928	123897177	395	97	1	rs1615350	1	rs1615350
22	14:30088138:A:C	rs12431702	14	30088138	3.23771e-08	30064026	30190833	137	38	1	rs12431702	1	rs12431702
23	14:33302882:G:T	rs17522122	14	33302882	2.03594e-09	33292743	33309495	43	15	1	rs17522122	1	rs17522122
24	15:67959464:C:T	rs8032675	15	67959464	4.17501e-09	67809823	68140315	141	64	2	rs8032675;rs4548812	1	rs8032675
25	16:53801549:C:T	rs9923147	16	53801549	1.31408e-16	53797908	53848561	129	45	3	rs9923147;rs2058908;rs1861867	1	rs9923147
26	16:58664602:A:G	rs37037	16	58664602	4.03883e-09	58538662	58684945	98	18	2	rs37037;rs190289	1	rs37037
27	18:57751185:A:T	rs4299252	18	57751185	1.87451e-09	57730096	57913434	196	81	2	rs4299252;rs12969709	1	rs4299252
28	22:39976128:A:C	rs132570	22	39976128	3.02642e-08	39975307	40042284	60	19	2	rs132570;rs713865	1	rs132570
29	22:42657566:G:T	rs134873	22	42657566	8.99095e-09	42363408	42689370	154	37	1	rs134873	1	rs134873

### Sheet: SCZ_without_Obesity
SCZ without Obesity
GenomicLocus	uniqID	rsID	chr	pos	p	start	end	nSNPs	nGWASSNPs	nIndSigSNPs	IndSigSNPs	nLeadSNPs	LeadSNPs
1	1:44100084:A:G	rs11210892	1	44100084	4.54514e-08	44029353	44137257	85	19	1	rs11210892	1	rs11210892
2	1:73816564:C:T	rs1160682	1	73816564	9.80067e-10	73454240	74077588	931	249	2	rs1160682;rs7523829	1	rs1160682
3	1:98502340:A:G	rs1782810	1	98502340	2.29108e-11	98298371	98562260	278	154	5	rs1782810;rs1198590;rs1198575;rs10747488;rs2154402	1	rs1782810
4	2:58383820:C:T	rs7596038	2	58383820	1.75608e-09	57942987	58484172	239	109	3	rs7596038;rs11682175;rs2717040	1	rs7596038
5	2:146426796:A:G	rs11683083	2	146426796	3.24017e-09	146416874	146441828	31	9	1	rs11683083	1	rs11683083
6	2:198310862:A:G	rs2564383	2	198310862	4.11831e-08	198146381	198942568	433	157	1	rs2564383	1	rs2564383
7	2:200809709:C:T	rs281769	2	200809709	1.40514e-11	200715388	201242293	288	84	4	rs281769;rs1653290;rs11688415;rs1347551	1	rs281769
8	2:233768788:A:G	rs938575	2	233768788	4.93151e-09	233559312	233806771	154	38	3	rs938575;rs2675960;rs6704768	1	rs938575
9	3:2550093:C:G	rs17786957	3	2550093	5.26272e-10	2436014	2576606	154	39	4	rs17786957;rs13089709;rs17194427;rs17014863	1	rs17786957
10	3:52969128:C:T	rs2710314	3	52969128	1.83487e-09	52540773	53175017	266	82	2	rs2710314;rs3617	1	rs2710314
11	3:135914476:A:G	rs9845457	3	135914476	3.63495e-08	135807609	136615268	147	33	2	rs9845457;rs7432375	1	rs9845457
12	3:180629399:G:T	rs1805562	3	180629399	5.59615e-09	180524764	181011435	304	94	3	rs1805562;rs9838229;rs13096210	1	rs1805562
13	4:176731401:A:G	rs12498839	4	176731401	4.32984e-08	176717618	176754378	36	14	1	rs12498839	1	rs12498839
14	5:45285752:A:G	rs16902086	5	45285752	1.83206e-08	44960923	45285752	9	5	1	rs16902086	1	rs16902086
15	5:60642595:C:T	rs4604142	5	60642595	3.58162e-10	60484179	60843706	93	27	3	rs4604142;rs7719676;rs6868457	1	rs4604142
16	5:137840293:C:T	rs11956240	5	137840293	1.31699e-08	137698299	137948140	117	39	2	rs11956240;rs10055995	1	rs11956240
17	6:27261324:C:T	rs7746199	6	27261324	1.98887e-14	25182925	29612325	3674	1118	67	rs7749823;rs17598658;rs9467714;rs4518487;rs4634439;rs7740197;rs7745603;rs2744301;rs7774567;rs13212936;rs1892252;rs556339;rs972087;rs6918586;rs13206501;rs9379870;rs3799378;rs10456045;rs2273558;rs9688946;rs3922717;rs4424065;rs9379960;rs3800307;rs4452638;rs6915678;rs9379971;rs9368501;rs6904596;rs2056923;rs9366702;rs200991;rs200979;rs7746199;rs6923811;rs1883403;rs1150711;rs2799079;rs10498732;rs3800316;rs9348765;rs1233578;rs9257140;rs3131344;rs2050230;rs3116834;rs3130827;rs720831;rs6903989;rs1555244;rs9257802;rs1419636;rs1233478;rs4713135;rs213230;rs2859348;rs7766356;rs13190937;rs2531806;rs418914;rs6926221;rs3864294;rs6939576;rs880638;rs3095267;rs6934993;rs1233495	7	rs7749823;rs9379870;rs3922717;rs7746199;rs9348765;rs1233578;rs3095267
18	6:33324527:G:T	rs3117324	6	33324527	5.06585e-09	33309678	33537546	28	3	2	rs3117324;rs210133	1	rs3117324
19	7:2017445:C:T	rs6461049	7	2017445	1.81686e-10	1852193	2247496	340	77	4	rs6461049;rs3778987;rs2058430;rs4721134	1	rs6461049
20	7:86420126:A:T	rs13230421	7	86420126	9.80108e-09	86403263	86459347	8	4	2	rs13230421;rs12704289	1	rs13230421
21	7:110048893:C:T	rs211829	7	110048893	3.12326e-08	110034378	110106697	30	15	1	rs211829	1	rs211829
22	7:110993511:C:T	rs7803571	7	110993511	2.02257e-08	110836200	111180544	135	69	1	rs7803571	1	rs7803571
23	7:137076712:A:G	rs10954580	7	137076712	4.52683e-09	137039670	137085250	59	28	1	rs10954580	1	rs10954580
24	8:27328021:A:G	rs2565065	8	27328021	2.83703e-08	27327841	27328354	3	2	1	rs2565065	1	rs2565065
25	8:60696526:C:T	rs1473594	8	60696526	2.46439e-09	60475926	60954059	335	146	2	rs1473594;rs6986251	1	rs1473594
26	8:111487468:A:T	rs4642619	8	111487468	1.50837e-08	111460027	111630275	65	28	1	rs4642619	1	rs4642619
27	8:143315080:G:T	rs7465167	8	143315080	5.22403e-11	143297312	143410423	177	44	5	rs7465167;rs12547214;rs7814166;rs10102944;rs11787519	1	rs7465167
28	9:84736303:A:G	rs1319017	9	84736303	6.15699e-09	84607758	84813653	15	9	1	rs1319017	1	rs1319017
29	10:104851912:C:T	rs12220743	10	104851912	2.21131e-11	104229588	105059896	498	143	5	rs12220743;rs11191365;rs11191424;rs1046778;rs7092200	1	rs12220743
30	11:46551918:C:T	rs10160701	11	46551918	4.71929e-08	46342942	46751495	161	36	1	rs10160701	1	rs10160701
31	11:113392994:C:T	rs2514218	11	113392994	4.08752e-08	113317745	113424042	50	23	1	rs2514218	1	rs2514218
32	11:130801649:A:G	rs1991899	11	130801649	3.89851e-09	130714613	130894131	146	51	2	rs1991899;rs10791097	1	rs1991899
33	12:2344960:A:G	rs2007044	12	2344960	5.04847e-11	2292412	2420526	133	75	4	rs2007044;rs4765913;rs12423277;rs11062159	1	rs2007044
34	12:110857694:A:G	rs7976889	12	110857694	2.20059e-09	110342802	111212762	83	30	2	rs7976889;rs10849900	1	rs7976889
35	12:123665113:C:G	rs2851447	12	123665113	7.56675e-10	123447928	123897177	393	97	1	rs2851447	1	rs2851447
36	14:72416219:C:T	rs2190864	14	72416219	1.57536e-08	72387640	72464832	95	29	2	rs2190864;rs12891745	1	rs2190864
37	14:104041374:C:T	rs7140568	14	104041374	1.88329e-09	103991478	104338258	288	58	2	rs7140568;rs3861678	1	rs7140568
38	15:70589272:C:T	rs12148337	15	70589272	4.1271e-08	70573650	70628849	38	15	1	rs12148337	1	rs12148337
39	15:78908032:A:G	rs8042374	15	78908032	6.16859e-09	78802586	78926726	78	22	1	rs8042374	1	rs8042374
40	15:91426560:A:G	rs4702	15	91426560	3.89751e-08	91416550	91429042	10	2	1	rs4702	1	rs4702
41	16:30000901:A:G	rs3814881	16	30000901	1.98006e-10	29924422	30117253	112	26	1	rs3814881	1	rs3814881
42	16:53801985:C:T	rs9923544	16	53801985	5.88719e-11	53797908	53848561	127	44	2	rs9923544;rs1861867	1	rs9923544
43	17:2186100:C:T	rs749240	17	2186100	3.94916e-08	2024842	2220815	223	65	1	rs749240	1	rs749240
44	18:52750688:G:T	rs11874716	18	52750688	3.61142e-09	52747689	53585664	147	38	7	rs11874716;rs8092679;rs9960767;rs9636107;rs784255;rs7235891;rs17602354	4	rs11874716;rs8092679;rs9636107;rs17602354
45	19:19640524:C:T	rs4808967	19	19640524	5.04209e-10	19354937	19744079	220	66	3	rs4808967;rs7252981;rs4808931	1	rs4808967
46	20:37453194:A:G	rs6065094	20	37453194	1.47204e-10	37360944	37485986	171	61	3	rs6065094;rs2246672;rs6027726	1	rs6065094
47	22:40000221:G:T	rs5750857	22	40000221	3.86806e-08	39975307	40017363	30	10	1	rs5750857	1	rs5750857
48	22:42340582:C:T	rs1023499	22	42340582	7.91895e-09	42315790	42684913	210	48	2	rs1023499;rs9623531	1	rs1023499
