## Supplementary tables for "Uncovering the genetic underpinnings for different psychiatric disorder combinations": TableS3_Shared_Unique_Susceptibility_Genes.xlsx

### Sheet: ADHD_ASD
Table S3 Identified susceptibility genes for each studied psychiatric disease combination
ADHD with ASD			Shared genes				ADHD without ASD
GENE	SYMBOL	FDR	GENE	SYMBOL	FDR_Comor	FDR_Single	GENE	SYMBOL	FDR
ENSG00000143951	WDPCP	0.0195584	ENSG00000066056	TIE1	0.0431116	0.000286411	ENSG00000066135	KDM4A	1.55234e-06
ENSG00000144283	PKP4	0.0218254	ENSG00000088930	XRN2	0.000495093	0.0242843	ENSG00000137872	SEMA6D	2.02372e-05
ENSG00000174891	RSRC1	0.0218254	ENSG00000107611	CUBN	0.0326336	0.00106799	ENSG00000198198	SZT2	0.000137563
ENSG00000186868	MAPT	0.0288269	ENSG00000109323	MANBA	0.000447473	0.00111361	ENSG00000150394	CDH8	0.000316098
ENSG00000120071	KANSL1	0.0288269	ENSG00000109332	UBE2D3	0.0288269	0.0395864	ENSG00000178922	HYI	0.000764293
ENSG00000197245	FAM110D	0.0308407	ENSG00000114316	USP4	0.0431116	0.0461793	ENSG00000066322	ELOVL1	0.00106799
ENSG00000014641	MDH1	0.0308407	ENSG00000117399	CDC20	0.0431116	0.000430207	ENSG00000196517	SLC6A9	0.00106799
ENSG00000148219	ASTN2	0.0308407	ENSG00000117400	MPL	0.0431116	0.000197517	ENSG00000081189	MEF2C	0.00106799
ENSG00000120088	CRHR1	0.0308407	ENSG00000126091	ST3GAL3	0.0195584	5.87637e-07	ENSG00000177595	PIDD	0.00117882
ENSG00000185294	SPPL2C	0.0308407	ENSG00000128573	FOXP2	0.0416262	0.00599464	ENSG00000177600	RPLP2	0.00263503
ENSG00000256762	STH	0.0308407	ENSG00000135436	FAM186B	0.0431116	0.025344	ENSG00000159214	CCDC24	0.00305869
ENSG00000238083	LRRC37A2	0.0308407	ENSG00000139318	DUSP6	0.0195162	4.08024e-05	ENSG00000186792	HYAL3	0.0043704
ENSG00000185829	ARL17A	0.0308407	ENSG00000142949	PTPRF	0.0431116	6.35566e-06	ENSG00000117407	ARTN	0.00810418
ENSG00000168772	CXXC4	0.0387462	ENSG00000145354	CISD2	0.0288269	0.0438442	ENSG00000159479	MED8	0.00914544
ENSG00000184226	PCDH9	0.0416262	ENSG00000156395	SORCS3	0.000111992	6.32717e-05	ENSG00000125966	MMP24	0.0112941
ENSG00000108379	WNT3	0.0416262	ENSG00000164037	SLC9B1	0.0326336	0.047753	ENSG00000221954	OR4C12	0.0146791
ENSG00000068024	HDAC4	0.0419312	ENSG00000164180	TMEM161B	0.0195584	0.0446516	ENSG00000117410	ATP6V0B	0.0147884
ENSG00000152990	GPR125	0.0431116	ENSG00000173421	CCDC36	0.0308407	0.0471678	ENSG00000117281	CD160	0.0147884
ENSG00000164142	FAM160A1	0.0431116	ENSG00000177352	CCDC71	0.0218254	0.0411901	ENSG00000164061	BSN	0.0147884
ENSG00000135250	SRPK2	0.0431116	ENSG00000183166	CALN1	0.0218254	0.0395864	ENSG00000145743	FBXL17	0.0147884
ENSG00000107874	CUEDC2	0.0431116					ENSG00000165118	C9orf64	0.0147884
ENSG00000183032	SLC25A21	0.0431116					ENSG00000134780	DAGLA	0.0147884
							ENSG00000177225	PDDC1	0.015463
							ENSG00000204128	C2orf72	0.0167328
							ENSG00000079102	RUNX1T1	0.0167328
							ENSG00000135519	KCNH3	0.0193723
							ENSG00000163297	ANTXR2	0.0228674
							ENSG00000114547	ROPN1B	0.0242843
							ENSG00000125816	NKX2-4	0.025344
							ENSG00000186141	POLR3C	0.0291419
							ENSG00000183763	TRAIP	0.0291419
							ENSG00000082293	COL19A1	0.0291419
							ENSG00000219438	FAM19A5	0.0291419
							ENSG00000204120	GIGYF2	0.0312496
							ENSG00000187260	WDR86	0.0312496
							ENSG00000165119	HNRNPK	0.0312496
							ENSG00000101017	CD40	0.0312496
							ENSG00000187778	MCRS1	0.0320487
							ENSG00000182179	UBA7	0.0363949
							ENSG00000110844	PRPF40B	0.0373498
							ENSG00000182600	C2orf82	0.0395864
							ENSG00000198576	ARC	0.0402898
							ENSG00000117411	B4GALT2	0.0419216
							ENSG00000106803	SEC61B	0.0425496
							ENSG00000138640	FAM13A	0.0467853
							ENSG00000115474	KCNJ13	0.0471678
							ENSG00000133275	CSNK1G2	0.0471678
							ENSG00000087586	AURKA	0.0471678
							ENSG00000177666	PNPLA2	0.0481247

### Sheet: MDD_AD
MDD with AD			Shared genes				MDD without AD
GENE	SYMBOL	FDR	GENE	SYMBOL	FDR_Comor	FDR_Single	GENE	SYMBOL	FDR
ENSG00000130202	PVRL2	6.40972e-10	ENSG00000002330	BAD	0.013617	0.00963217	ENSG00000133216	EPHB2	4.90993e-05
ENSG00000104853	CLPTM1	2.05562e-07	ENSG00000006715	VPS41	0.0361398	0.0232595	ENSG00000119616	FCF1	0.000241178
ENSG00000130204	TOMM40	5.47971e-07	ENSG00000007923	DNAJC11	0.0288969	0.0267295	ENSG00000221883	ARIH2OS	0.000418019
ENSG00000069399	BCL3	3.24333e-06	ENSG00000008838	MED24	0.0118193	0.0015708	ENSG00000006704	GTF2IRD1	0.001436
ENSG00000007047	MARK4	5.94136e-06	ENSG00000009413	REV3L	0.011378	0.0184085	ENSG00000066032	CTNNA2	0.00152054
ENSG00000104856	RELB	0.000285723	ENSG00000010704	HFE	0.00722143	0.0129407	ENSG00000115548	KDM3A	0.00187476
ENSG00000266958	AC006126.3	0.000656702	ENSG00000014824	SLC30A9	0.00646589	0.0128192	ENSG00000153250	RBMS1	0.00192247
ENSG00000149927	DOC2A	0.000863609	ENSG00000016864	GLT8D1	0.00811006	0.0077117	ENSG00000113580	NR3C1	0.00235073
ENSG00000149930	TAOK2	0.00111117	ENSG00000022355	GABRA1	0.0124807	0.00639832	ENSG00000214670	AC007956.1	0.0024772
ENSG00000149926	FAM57B	0.00111117	ENSG00000028116	VRK2	0.0194031	0.00366339	ENSG00000214160	ALG3	0.00258818
ENSG00000267467	APOC4	0.00111117	ENSG00000030066	NUP160	0.00224745	0.0170764	ENSG00000198929	NOS1AP	0.00303597
ENSG00000224916	APOC4-APOC2	0.00111117	ENSG00000041353	RAB27B	2.20723e-05	0.000108412	ENSG00000148843	PDCD11	0.00325965
ENSG00000109756	RAPGEF2	0.00132906	ENSG00000048342	CC2D2A	0.00106054	0.000213943	ENSG00000055955	ITIH4	0.00349846
ENSG00000157368	IL34	0.00195125	ENSG00000048471	SNX29	0.000994966	0.00162662	ENSG00000145194	ECE2	0.00388791
ENSG00000267114	CTB-129P6.11	0.00210775	ENSG00000048740	CELF2	0.00334485	0.00928445	ENSG00000204385	SLC44A4	0.00388791
ENSG00000149932	TMEM219	0.00318987	ENSG00000048828	FAM120A	0.00132906	0.000818791	ENSG00000243696	RP5-966M1.6	0.00408194
ENSG00000149925	ALDOA	0.00353865	ENSG00000052795	FNIP2	0.000668613	0.00174365	ENSG00000144642	RBMS3	0.00426624
ENSG00000001617	SEMA3F	0.00392588	ENSG00000055957	ITIH1	0.0260578	0.0155289	ENSG00000254873	RP11-770J1.5	0.00450744
ENSG00000179195	ZNF664	0.00392588	ENSG00000058091	CDK14	0.00173986	0.00680693	ENSG00000198208	RPS6KL1	0.00460614
ENSG00000075151	EIF4G3	0.00438039	ENSG00000063169	GLTSCR1	0.0214147	0.0174911	ENSG00000163888	CAMK2N2	0.00464204
ENSG00000163412	EIF4E3	0.00580003	ENSG00000065308	TRAM2	0.0335972	0.0124966	ENSG00000145198	VWA5B2	0.00527991
ENSG00000187244	BCAM	0.00591064	ENSG00000066336	SPI1	0.000863609	0.00783461	ENSG00000172466	ZNF24	0.00570052
ENSG00000127483	HP1BP3	0.00644698	ENSG00000067560	RHOA	0.00785852	0.00178951	ENSG00000118263	KLF7	0.00622569
ENSG00000149923	PPP4C	0.0064771	ENSG00000068796	KIF2A	0.0199976	0.00639832	ENSG00000272573	MUSTN1	0.00639832
ENSG00000119242	CCDC92	0.00687783	ENSG00000070540	WIPI1	0.0068465	0.00832585	ENSG00000113595	TRIM23	0.00639832
ENSG00000123444	KBTBD4	0.00715185	ENSG00000072422	RHOBTB1	0.033832	0.000577916	ENSG00000164114	MAP9	0.00640791
ENSG00000241106	HLA-DOB	0.00722143	ENSG00000075131	TIPIN	0.00342225	0.0055842	ENSG00000180098	TRNAU1AP	0.00659923
ENSG00000250091	DNAH10OS	0.00752918	ENSG00000075413	MARK3	0.00916583	4.01142e-05	ENSG00000113593	PPWD1	0.00659923
ENSG00000185104	FAF1	0.00785852	ENSG00000077063	CTTNBP2	0.00722143	0.00393547	ENSG00000181315	ZNF322	0.00659923
ENSG00000189067	LITAF	0.00785852	ENSG00000077498	TYR	0.00620036	0.000277017	ENSG00000123219	CENPK	0.00674011
ENSG00000234906	APOC2	0.00939711	ENSG00000078328	RBFOX1	1.5925e-05	2.9541e-09	ENSG00000124564	SLC17A3	0.00674011
ENSG00000104866	PPP1R37	0.0102875	ENSG00000078618	NRD1	0.00166463	0.000152157	ENSG00000167286	CD3D	0.00751616
ENSG00000169635	HIC2	0.01157	ENSG00000081154	PCNP	0.0361456	0.000862615	ENSG00000134825	TMEM258	0.00754872
ENSG00000091536	MYO15A	0.0117375	ENSG00000081189	MEF2C	0.0117375	0.000836387	ENSG00000186496	ZNF396	0.00761499
ENSG00000130201	EXOC3L2	0.0120913	ENSG00000082684	SEMA5B	0.0304777	0.0122458	ENSG00000187672	ERC2	0.00830333
ENSG00000213780	GTF2H4	0.0124807	ENSG00000083807	SLC27A5	0.00121717	0.00241489	ENSG00000099864	PALM	0.00830333
ENSG00000155511	GRIA1	0.0129092	ENSG00000083838	ZNF446	0.0136902	0.0102389	ENSG00000248592	TMEM110-MUSTN1	0.00836074
ENSG00000149516	MS4A3	0.0134956	ENSG00000086200	IPO11	0.033832	0.0097945	ENSG00000149136	SSRP1	0.00836074
ENSG00000187475	HIST1H1T	0.0135216	ENSG00000086205	FOLH1	0.0164618	0.0196492	ENSG00000213047	DENND1B	0.00850551
ENSG00000124693	HIST1H3B	0.0136902	ENSG00000086991	NOX4	0.0167042	0.010749	ENSG00000186918	ZNF395	0.00868047
ENSG00000213390	ARHGAP19	0.0136902	ENSG00000087258	GNAO1	0.00114726	0.0199019	ENSG00000101442	ACTR5	0.00909899
ENSG00000104859	CLASRP	0.0139135	ENSG00000089775	ZBTB25	0.0395164	0.0203388	ENSG00000213533	TMEM110	0.00919786
ENSG00000176340	COX8A	0.0149967	ENSG00000091656	ZFHX4	0.00173986	0.0135571	ENSG00000115919	KYNU	0.00939292
ENSG00000197584	KCNMB2	0.015655	ENSG00000091844	RGS17	0.0166313	0.0188357	ENSG00000115392	FANCL	0.0095448
ENSG00000157954	WIPI2	0.0160042	ENSG00000096654	ZNF184	0.0251011	0.00130082	ENSG00000198846	TOX	0.00959559
ENSG00000168216	LMBRD1	0.0164618	ENSG00000099889	ARVCF	0.0331574	0.0124259	ENSG00000171735	CAMTA1	0.00962684
ENSG00000197061	HIST1H4C	0.0164674	ENSG00000099899	TRMT2A	0.0206784	0.0145577	ENSG00000198216	CACNA1E	0.00963217
ENSG00000198740	ZNF652	0.0165404	ENSG00000100354	TNRC6B	0.0126298	0.0161396	ENSG00000179915	NRXN1	0.00976857
ENSG00000198026	ZNF335	0.0165404	ENSG00000100784	RPS6KA5	0.0142652	0.019729	ENSG00000258386	RP11-187E13.2	0.00976857
ENSG00000130755	GMFG	0.0166903	ENSG00000100982	PCIF1	0.00601097	0.0309696	ENSG00000253251	CTC-534A2.2	0.0098325
ENSG00000110583	NAA40	0.0167042	ENSG00000101017	CD40	0.00113134	0.000143206	ENSG00000214050	FBXO16	0.00985604
ENSG00000166128	RAB8B	0.0167563	ENSG00000101384	JAG1	0.021573	0.0130874	ENSG00000135537	LACE1	0.0100994
ENSG00000186567	CEACAM19	0.0169761	ENSG00000101489	CELF4	0.000465193	0.000277017	ENSG00000173915	USMG5	0.010506
ENSG00000173011	TADA2B	0.0171548	ENSG00000102837	OLFM4	0.0364783	0.0120181	ENSG00000152092	ASTN1	0.010579
ENSG00000182393	IFNL1	0.0171941	ENSG00000102935	ZNF423	0.0162811	0.00659923	ENSG00000233436	BTBD18	0.0106818
ENSG00000110921	MVK	0.0174475	ENSG00000103657	HERC1	0.0185181	0.0452225	ENSG00000170959	DCDC1	0.0110482
ENSG00000179399	GPC5	0.0177463	ENSG00000104093	DMXL2	0.0270586	0.0488578	ENSG00000145526	CDH18	0.0115645
ENSG00000146250	PRSS35	0.0177773	ENSG00000104497	SNX16	0.04924	0.0181723	ENSG00000176463	SLCO3A1	0.0119282
ENSG00000174939	ASPHD1	0.018266	ENSG00000104626	ERI1	0.0352926	0.0185906	ENSG00000110367	DDX6	0.0120129
ENSG00000126231	PROZ	0.0189389	ENSG00000105176	URI1	0.0396472	0.0151796	ENSG00000139973	SYT16	0.012266
ENSG00000103507	BCKDK	0.0189389	ENSG00000105376	ICAM5	0.0497013	0.0333918	ENSG00000135976	ANKRD36	0.012405
ENSG00000174943	KCTD13	0.0190449	ENSG00000105409	ATP1A3	0.00668907	0.0226889	ENSG00000152128	TMEM163	0.0124966
ENSG00000073921	PICALM	0.0193213	ENSG00000105737	GRIK5	0.0177463	0.0371372	ENSG00000156575	PRG3	0.0124966
ENSG00000267545	AC005779.2	0.0202788	ENSG00000106460	TMEM106B	0.00668907	2.9541e-09	ENSG00000255432	RP11-831H9.11	0.0124966
ENSG00000103510	KAT8	0.0210206	ENSG00000107105	ELAVL2	0.00430365	0.0148339	ENSG00000164951	PDP1	0.0125315
ENSG00000003756	RBM5	0.0213088	ENSG00000109452	INPP4B	0.00241227	0.000324556	ENSG00000156374	PCGF6	0.0127796
ENSG00000100902	PSMA6	0.0214147	ENSG00000109919	MTCH2	2.27846e-05	0.00101198	ENSG00000163935	SFMBT1	0.0129358
ENSG00000064545	TMEM161A	0.0214147	ENSG00000109920	FNBP4	0.00266769	0.0151796	ENSG00000113597	TRAPPC13	0.0131103
ENSG00000004534	RBM6	0.0215118	ENSG00000110344	UBE4A	0.0206517	0.000836387	ENSG00000110958	PTGES3	0.0140022
ENSG00000139428	MMAB	0.021573	ENSG00000110536	PTPMT1	0.0045431	0.0253084	ENSG00000123636	BAZ2B	0.0141989
ENSG00000139842	CUL4A	0.021573	ENSG00000110931	CAMKK2	0.0166313	0.00970517	ENSG00000163807	KIAA1143	0.0142301
ENSG00000196735	HLA-DQA1	0.0216845	ENSG00000110955	ATP5B	0.0159051	0.00294988	ENSG00000108684	ASIC2	0.0145577
ENSG00000105383	CD33	0.0219381	ENSG00000111707	SUDS3	0.00127091	0.00192247	ENSG00000116329	OPRD1	0.0149453
ENSG00000011114	BTBD7	0.0221962	ENSG00000111801	BTN3A3	0.0124807	0.00116811	ENSG00000168137	SETD5	0.0151186
ENSG00000126226	PCID2	0.0226135	ENSG00000112249	ASCC3	0.00438039	0.00445664	ENSG00000096717	SIRT1	0.0153442
ENSG00000269360	AC112693.2	0.0226135	ENSG00000112462	OR12D3	4.53248e-06	7.25558e-06	ENSG00000227051	C14orf132	0.0157248
ENSG00000156787	TBC1D31	0.0231005	ENSG00000112763	BTN2A1	0.000158964	8.81082e-07	ENSG00000184305	CCSER1	0.0157437
ENSG00000250264	TAP2	0.0231534	ENSG00000112812	PRSS16	0.000100405	0.000147309	ENSG00000075292	ZNF638	0.0161639
ENSG00000092020	PPP2R3C	0.0232037	ENSG00000113100	CDH9	0.0231534	0.004786	ENSG00000189308	LIN54	0.0161639
ENSG00000102452	NALCN	0.0233152	ENSG00000113391	FAM172A	0.013067	0.000959001	ENSG00000053371	AKR7A2	0.0162905
ENSG00000110077	MS4A6A	0.0235482	ENSG00000113649	TCERG1	0.0164618	0.0302494	ENSG00000184226	PCDH9	0.0164299
ENSG00000164076	CAMKV	0.0236872	ENSG00000113916	BCL6	0.0189062	0.012405	ENSG00000140564	FURIN	0.0164299
ENSG00000138592	USP8	0.0237906	ENSG00000114200	BCHE	0.0202777	0.0112114	ENSG00000227839	AL645730.2	0.0167438
ENSG00000163141	BNIPL	0.0240713	ENSG00000114316	USP4	0.0399769	0.0215514	ENSG00000152558	TMEM123	0.0168634
ENSG00000167770	OTUB1	0.0247416	ENSG00000114861	FOXP1	0.011137	0.0189051	ENSG00000187772	LIN28B	0.0168876
ENSG00000178127	NDUFV2	0.0250525	ENSG00000114902	SPCS1	0.00561424	0.00692888	ENSG00000112335	SNX3	0.0169626
ENSG00000196458	ZNF605	0.0251011	ENSG00000114904	NEK4	0.0107631	0.00919786	ENSG00000198246	SLC29A3	0.0169626
ENSG00000256100	AP000721.4	0.0252524	ENSG00000115221	ITGB6	0.0286124	0.000846787	ENSG00000134376	CRB1	0.0173365
ENSG00000121680	PEX16	0.0254645	ENSG00000115524	SF3B1	0.0238884	0.0414111	ENSG00000143013	LMO4	0.0175191
ENSG00000179846	NKPD1	0.0254645	ENSG00000115896	PLCL1	0.0131073	0.0097945	ENSG00000007372	PAX6	0.0177949
ENSG00000258790	KIAA0391	0.0254829	ENSG00000116704	SLC35D1	0.0332838	0.0139498	ENSG00000204922	C11orf83	0.0178014
ENSG00000107249	GLIS3	0.0255312	ENSG00000117016	RIMS3	0.0064771	0.0370455	ENSG00000163932	PRKCD	0.0179551
ENSG00000178882	FAM101A	0.0258975	ENSG00000117020	AKT3	0.0277	0.00783461	ENSG00000138663	COPS4	0.0180074
ENSG00000167395	ZNF646	0.0261498	ENSG00000117148	ACTL8	0.0119521	0.000321795	ENSG00000002822	MAD1L1	0.0180949
ENSG00000151327	FAM177A1	0.0265308	ENSG00000117593	DARS2	0.00294676	0.00379205	ENSG00000153246	PLA2R1	0.0181309
ENSG00000106868	SUSD1	0.0266832	ENSG00000117632	STMN1	0.0252084	0.0147788	ENSG00000160654	CD3G	0.0181309
ENSG00000140836	ZFHX3	0.0266832	ENSG00000118058	KMT2A	0.013067	0.00219846	ENSG00000146007	ZMAT2	0.0182287
ENSG00000108599	AKAP10	0.0266832	ENSG00000118473	SGIP1	1.81093e-07	1.30308e-07	ENSG00000081177	EXD2	0.018302
ENSG00000149922	TBX6	0.0271965	ENSG00000118564	FBXL5	0.0177463	0.00754872	ENSG00000176624	MEX3C	0.018302
ENSG00000138442	WDR12	0.0272107	ENSG00000119401	TRIM32	0.0479282	0.0172879	ENSG00000186487	MYT1L	0.0183233
ENSG00000144834	TAGLN3	0.0272107	ENSG00000119414	PPP6C	0.0171548	0.00411372	ENSG00000170445	HARS	0.0183233
ENSG00000113269	RNF130	0.0273044	ENSG00000119522	DENND1A	0.000603116	0.000108412	ENSG00000149571	KIRREL3	0.0183489
ENSG00000073008	PVR	0.0273097	ENSG00000119574	ZBTB45	0.0107481	0.0229398	ENSG00000155093	PTPRN2	0.018456
ENSG00000169592	INO80E	0.0274335	ENSG00000119596	YLPM1	0.00597759	2.051e-05	ENSG00000132510	KDM6B	0.018456
ENSG00000037749	MFAP3	0.0276735	ENSG00000119608	PROX2	0.0102942	0.000119	ENSG00000055211	GINM1	0.0184737
ENSG00000221995	TIAF1	0.0276735	ENSG00000119682	AREL1	0.0331574	0.000818791	ENSG00000047932	GOPC	0.0185736
ENSG00000174527	MYO1H	0.0281444	ENSG00000119689	DLST	0.00551958	0.000159583	ENSG00000173769	TOPAZ1	0.0187454
ENSG00000167371	PRRT2	0.0281444	ENSG00000120694	HSPH1	0.000804859	0.00333314	ENSG00000108433	GOSR2	0.0190113
ENSG00000255439	RP11-196G11.1	0.0283026	ENSG00000120896	SORBS3	0.0396472	0.0199885	ENSG00000145075	CCDC39	0.0190879
ENSG00000136717	BIN1	0.0288969	ENSG00000122877	EGR2	0.0363914	0.0197699	ENSG00000158373	HIST1H2BD	0.0191118
ENSG00000167194	C16orf92	0.0299781	ENSG00000123106	CCDC91	0.0292963	0.0261651	ENSG00000115073	ACTR1B	0.0191332
ENSG00000123080	CDKN2C	0.0302039	ENSG00000124160	NCOA5	0.0045431	0.00380648	ENSG00000168268	NT5DC2	0.0194241
ENSG00000183662	FAM19A1	0.0302039	ENSG00000124177	CHD6	0.00560744	0.00686438	ENSG00000150625	GPM6A	0.0194395
ENSG00000170604	IRF2BP1	0.0303502	ENSG00000124508	BTN2A2	0.0438386	0.00968506	ENSG00000089220	PEBP1	0.0196492
ENSG00000146701	MDH2	0.0303642	ENSG00000124557	BTN1A1	0.0119906	0.000446295	ENSG00000175182	FAM131A	0.0196948
ENSG00000153317	ASAP1	0.0303642	ENSG00000124920	MYRF	0.0441021	0.00138057	ENSG00000182952	HMGN4	0.0197699
ENSG00000231880	KBTBD4	0.0304236	ENSG00000125633	CCDC93	0.0348211	0.0110058	ENSG00000164946	FREM1	0.0203886
ENSG00000132837	DMGDH	0.0316293	ENSG00000126214	KLC1	0.00551647	4.43275e-07	ENSG00000166173	LARP6	0.0203886
ENSG00000138380	CARF	0.0316598	ENSG00000126215	XRCC3	0.0136902	2.53475e-05	ENSG00000197846	HIST1H2BF	0.0209145
ENSG00000205352	PRR13	0.0316598	ENSG00000126351	THRA	0.0421593	0.00661171	ENSG00000180988	OR52N2	0.0212405
ENSG00000157350	ST3GAL2	0.0316598	ENSG00000126368	NR1D1	0.00303856	0.00204009	ENSG00000162194	C11orf48	0.0212405
ENSG00000137259	HIST1H2AB	0.0318193	ENSG00000126391	FRMD8	0.0207278	0.0419155	ENSG00000135605	TEC	0.0212713
ENSG00000099364	FBXL19	0.0328002	ENSG00000126500	FLRT1	0.0247416	0.0242436	ENSG00000164597	COG5	0.0212713
ENSG00000185278	ZBTB37	0.0334878	ENSG00000127663	KDM4B	0.0283026	0.0495673	ENSG00000148634	HERC4	0.0212713
ENSG00000130724	CHMP2A	0.0334878	ENSG00000128191	DGCR8	0.0302039	0.0133132	ENSG00000162843	WDR64	0.0212755
ENSG00000182263	FIGN	0.0335286	ENSG00000128573	FOXP2	0.0303502	0.00860713	ENSG00000115561	CHMP3	0.0212755
ENSG00000119866	BCL11A	0.0335612	ENSG00000129009	ISLR	0.00916583	0.0366082	ENSG00000173442	EHBP1L1	0.0212755
ENSG00000116871	MAP7D1	0.0335769	ENSG00000130203	APOE	5.47971e-07	0.00450744	ENSG00000101040	ZMYND8	0.021411
ENSG00000196126	HLA-DRB1	0.0335769	ENSG00000130208	APOC1	5.47971e-07	1.22638e-05	ENSG00000008196	TFAP2B	0.0215389
ENSG00000163596	ICA1L	0.0336072	ENSG00000130725	UBE2M	0.000603116	0.00254426	ENSG00000107854	TNKS2	0.0215389
ENSG00000185261	KIAA0825	0.034017	ENSG00000130726	TRIM28	0.00334485	0.0105593	ENSG00000076685	NT5C2	0.0215514
ENSG00000164002	EXO5	0.0348986	ENSG00000131323	TRAF3	0.0273445	0.000441159	ENSG00000180219	FAM71C	0.0215514
ENSG00000117601	SERPINC1	0.0349118	ENSG00000131849	ZNF132	0.0118764	0.018456	ENSG00000260234	RP11-166N6.3	0.0215819
ENSG00000120910	PPP3CC	0.0349684	ENSG00000132842	AP3B1	0.0181167	0.00101888	ENSG00000175806	MSRA	0.0216267
ENSG00000162877	PM20D1	0.0349813	ENSG00000133065	SLC41A1	0.0256659	0.027561	ENSG00000262633	RP11-156P1.2	0.0221228
ENSG00000214891	TRIM64C	0.035713	ENSG00000133315	MACROD1	0.0144913	0.0263976	ENSG00000114378	HYAL1	0.0222357
ENSG00000124181	PLCG1	0.035713	ENSG00000133958	UNC79	0.00782721	0.0244385	ENSG00000172209	GPR22	0.0222357
ENSG00000196083	IL1RAP	0.035951	ENSG00000134532	SOX5	0.0147172	0.0355101	ENSG00000198218	QRICH1	0.0224584
ENSG00000163536	SERPINI1	0.0364661	ENSG00000134571	MYBPC3	0.0281074	0.0333918	ENSG00000151640	DPYSL4	0.0224786
ENSG00000100401	RANGAP1	0.0364661	ENSG00000134757	DSG3	0.015655	0.0333816	ENSG00000120253	NUP43	0.0226889
ENSG00000068028	RASSF1	0.0369704	ENSG00000134802	SLC43A3	0.00241227	0.00201105	ENSG00000203880	PCMTD2	0.0228119
ENSG00000130640	TUBGCP2	0.0374998	ENSG00000135090	TAOK3	0.000226223	3.9213e-05	ENSG00000026950	BTN3A1	0.0240888
ENSG00000126432	PRDX5	0.0381865	ENSG00000135124	P2RX4	0.0349684	0.0410085	ENSG00000149485	FADS1	0.0242436
ENSG00000175455	CCDC14	0.0385923	ENSG00000135503	ACVR1B	0.00347154	0.000149837	ENSG00000007168	PAFAH1B1	0.0242627
ENSG00000142273	CBLC	0.0385923	ENSG00000136158	SPRY2	0.000848176	0.0109157	ENSG00000171497	PPID	0.0243687
ENSG00000151006	PRSS53	0.0390302	ENSG00000136933	RABEPK	0.021533	0.00639832	ENSG00000198830	HMGN2	0.0243969
ENSG00000187037	GPR141	0.0390479	ENSG00000137185	ZSCAN9	2.22712e-05	2.07115e-09	ENSG00000213066	FGFR1OP	0.0243969
ENSG00000204713	TRIM27	0.0393484	ENSG00000137338	PGBD1	5.83094e-08	8.97109e-10	ENSG00000168152	THAP9	0.0244122
ENSG00000176567	OR4X1	0.0393484	ENSG00000137868	STRA6	0.00658651	0.0280369	ENSG00000077147	TM9SF3	0.0250806
ENSG00000167397	VKORC1	0.0393484	ENSG00000137872	SEMA6D	0.00179425	0.000846787	ENSG00000151276	MAGI1	0.0253065
ENSG00000247626	MARS2	0.0396472	ENSG00000138376	BARD1	0.0258975	0.0203702	ENSG00000144567	FAM134A	0.0253521
ENSG00000119707	RBM25	0.0396472	ENSG00000138688	KIAA1109	0.0445193	0.0112413	ENSG00000140519	RHCG	0.0253521
ENSG00000196535	MYO18A	0.0396472	ENSG00000139117	CPNE8	0.0400804	0.0333816	ENSG00000112855	HARS2	0.0254302
ENSG00000181896	ZNF101	0.0396472	ENSG00000139318	DUSP6	0.0107481	0.0488578	ENSG00000186094	AGBL4	0.0256021
ENSG00000173013	CCDC96	0.0396905	ENSG00000139433	GLTP	0.0124807	0.00935971	ENSG00000186446	ZNF501	0.0256021
ENSG00000127952	STYXL1	0.0398935	ENSG00000139970	RTN1	0.0169385	0.0190444	ENSG00000204539	CDSN	0.0256021
ENSG00000240720	LRRD1	0.0402714	ENSG00000140009	ESR2	0.0340621	0.00303597	ENSG00000164543	STK17A	0.0256021
ENSG00000001630	CYP51A1	0.0405469	ENSG00000140455	USP3	0.0129439	0.0309696	ENSG00000136930	PSMB7	0.0256021
ENSG00000164077	MON1A	0.0405813	ENSG00000140749	IGSF6	0.00349229	2.051e-05	ENSG00000169554	ZEB2	0.0259344
ENSG00000179564	LSMEM2	0.0416839	ENSG00000140945	CDH13	0.00108798	0.00034621	ENSG00000124568	SLC17A1	0.0259344
ENSG00000205592	MUC19	0.0421481	ENSG00000142186	SCYL1	0.00334485	0.000446295	ENSG00000176349	AC110781.3	0.0261361
ENSG00000178226	PRSS36	0.0421481	ENSG00000142599	RERE	0.000394946	0.00107349	ENSG00000115310	RTN4	0.0261651
ENSG00000175582	RAB6A	0.042559	ENSG00000142676	RPL11	0.0114171	0.00890653	ENSG00000197860	SGTB	0.0264219
ENSG00000120054	CPN1	0.0430369	ENSG00000143001	TMEM61	0.00347154	0.0054633	ENSG00000120314	WDR55	0.0267295
ENSG00000153029	MR1	0.0438386	ENSG00000143207	RFWD2	0.0206137	0.00174365	ENSG00000124610	HIST1H1A	0.0267295
ENSG00000102886	GDPD3	0.0438386	ENSG00000143416	SELENBP1	0.00551958	0.0212405	ENSG00000162105	SHANK2	0.0268521
ENSG00000198900	TOP1	0.0438386	ENSG00000143442	POGZ	0.0068201	0.00196479	ENSG00000205363	C15orf59	0.0270498
ENSG00000183831	ANKRD45	0.0442274	ENSG00000143801	PSEN2	0.00152157	0.001436	ENSG00000075884	ARHGAP15	0.0275046
ENSG00000164078	MST1R	0.0443	ENSG00000143870	PDIA6	0.033709	0.0157437	ENSG00000163931	TKT	0.0275537
ENSG00000105426	PTPRS	0.0443659	ENSG00000144199	FAHD2B	0.0349684	0.0126902	ENSG00000113068	PFDN1	0.0275763
ENSG00000124635	HIST1H2BJ	0.0447728	ENSG00000144460	NYAP2	0.0159258	0.00152054	ENSG00000186625	KATNA1	0.0276558
ENSG00000144668	ITGA9	0.0448278	ENSG00000144792	ZNF660	0.00132906	0.000279698	ENSG00000171444	MCC	0.0278929
ENSG00000120885	CLU	0.0452352	ENSG00000145022	TCTA	0.0064771	0.00260257	ENSG00000188385	JAKMIP3	0.0278929
ENSG00000135423	GLS2	0.0453505	ENSG00000145029	NICN1	0.00165752	0.00114218	ENSG00000113141	IK	0.0279489
ENSG00000100890	KIAA0391	0.0459038	ENSG00000145934	TENM2	5.47971e-07	1.76935e-07	ENSG00000249471	ZNF324B	0.0279489
ENSG00000143543	JTB	0.0460916	ENSG00000146038	DCDC2	0.0174475	0.0124259	ENSG00000148848	ADAM12	0.0281376
ENSG00000132793	LPIN3	0.0469976	ENSG00000146109	ABT1	0.00140427	9.86615e-05	ENSG00000134824	FADS2	0.0283949
ENSG00000187116	LILRA5	0.0471825	ENSG00000146555	SDK1	0.00179375	0.00162662	ENSG00000215251	FASTKD5	0.0291043
ENSG00000108591	DRG2	0.0475362	ENSG00000147905	ZCCHC7	8.38482e-05	1.15902e-05	ENSG00000102572	STK24	0.0291876
ENSG00000144381	HSPD1	0.0479282	ENSG00000148053	NTRK2	0.0479282	0.0250143	ENSG00000189283	FHIT	0.0297255
ENSG00000170236	USP50	0.0479282	ENSG00000148219	ASTN2	0.00111117	7.49093e-05	ENSG00000196482	ESRRG	0.0299068
ENSG00000103496	STX4	0.0479282	ENSG00000149131	SERPING1	0.0212772	0.0095448	ENSG00000136828	RALGPS1	0.0299068
ENSG00000108666	C17orf75	0.048201	ENSG00000149187	CELF1	0.00392588	0.0164894	ENSG00000220205	VAMP2	0.0300096
ENSG00000258817	OR4C13	0.0486043	ENSG00000149292	TTC12	0.0107898	0.000768366	ENSG00000099901	RANBP1	0.0300096
ENSG00000152642	GPD1L	0.0487938	ENSG00000149294	NCAM1	0.0396472	0.00135993	ENSG00000090263	MRPS33	0.0301839
ENSG00000118514	ALDH8A1	0.0487938	ENSG00000149295	DRD2	1.76044e-05	7.47891e-08	ENSG00000149782	PLCB3	0.0303669
ENSG00000182053	TRIM49B	0.0487938	ENSG00000149972	CNTN5	0.0268533	0.00616958	ENSG00000131023	LATS1	0.030389
ENSG00000110917	MLEC	0.0490367	ENSG00000151553	FAM160B1	0.0413273	0.0174911	ENSG00000149654	CDH22	0.0307138
ENSG00000144426	NBEAL1	0.04924	ENSG00000151572	ANO4	0.0166313	0.00425477	ENSG00000240771	ARHGEF25	0.0307234
			ENSG00000151779	NBAS	0.0202777	0.0278929	ENSG00000198471	RTP2	0.0310795
			ENSG00000152433	ZNF547	0.0294272	0.0101443	ENSG00000148143	ZNF462	0.0313457
			ENSG00000152760	TCTEX1D1	5.42674e-05	0.000280898	ENSG00000246223	C14orf64	0.0314955
			ENSG00000152818	UTRN	0.0122283	0.0146491	ENSG00000171503	ETFDH	0.0319775
			ENSG00000153064	BANK1	0.0405469	0.00347468	ENSG00000186814	ZSCAN30	0.0323233
			ENSG00000154229	PRKCA	0.0388891	0.010689	ENSG00000263620	RP11-599B13.6	0.0324684
			ENSG00000154328	NEIL2	0.0175818	0.0329625	ENSG00000101220	C20orf27	0.0325445
			ENSG00000155052	CNTNAP5	0.00140427	0.000332874	ENSG00000100714	MTHFD1	0.0326623
			ENSG00000155719	OTOA	0.0221524	0.0187454	ENSG00000148798	INA	0.0327181
			ENSG00000156395	SORCS3	6.40972e-10	2.12114e-11	ENSG00000077514	POLD3	0.0327181
			ENSG00000156599	ZDHHC5	0.00418853	0.00130562	ENSG00000196531	NACA	0.0327181
			ENSG00000156603	MED19	0.00732991	0.00164277	ENSG00000196526	AFAP1	0.0327291
			ENSG00000156671	SAMD8	0.0316598	0.0350718	ENSG00000139083	ETV6	0.0327656
			ENSG00000157168	NRG1	0.00111117	0.000120429	ENSG00000214756	METTL12	0.0329488
			ENSG00000157782	CABP1	0.00188589	0.000524653	ENSG00000080854	IGSF9B	0.033221
			ENSG00000157837	SPPL3	0.0334733	0.0132007	ENSG00000139990	DCAF5	0.0333295
			ENSG00000157890	MEGF11	0.00157349	0.000665127	ENSG00000143951	WDPCP	0.0333365
			ENSG00000158553	POM121L2	0.0253958	0.00326407	ENSG00000185504	C17orf70	0.0333684
			ENSG00000158691	ZSCAN12	8.53257e-05	5.68311e-08	ENSG00000204371	EHMT2	0.0333819
			ENSG00000159377	PSMB4	0.00771463	0.00231397	ENSG00000172046	USP19	0.0343079
			ENSG00000162367	TAL1	0.00195125	0.00427795	ENSG00000186212	SOWAHB	0.0350712
			ENSG00000162374	ELAVL4	0.0251011	0.00659923	ENSG00000177125	ZBTB34	0.035337
			ENSG00000162399	BSND	0.0271698	0.0304931	ENSG00000185085	INTS5	0.035337
			ENSG00000163050	ADCK3	0.00106054	0.000328161	ENSG00000140451	PIF1	0.035337
			ENSG00000163145	C1QTNF7	0.00141019	0.0128496	ENSG00000141431	ASXL3	0.035337
			ENSG00000163515	RETNLB	0.047948	0.00549436	ENSG00000108176	DNAJC12	0.0366082
			ENSG00000163808	KIF15	0.0356117	0.00659923	ENSG00000141568	FOXK2	0.0366082
			ENSG00000163938	GNL3	0.00976862	0.00781671	ENSG00000244588	RAD21L1	0.0366082
			ENSG00000163939	PBRM1	0.00928071	0.00662652	ENSG00000106605	BLVRA	0.0366828
			ENSG00000164061	BSN	0.000470361	0.000147309	ENSG00000249884	RNF103-CHMP3	0.0370455
			ENSG00000164062	APEH	0.041655	0.0291876	ENSG00000156110	ADK	0.0372286
			ENSG00000164068	RNF123	0.00380061	0.00659923	ENSG00000204390	HSPA1L	0.0379436
			ENSG00000164123	C4orf45	0.00216374	0.0372286	ENSG00000149489	ROM1	0.0380998
			ENSG00000164180	TMEM161B	0.011137	0.00181403	ENSG00000148835	TAF5	0.0381635
			ENSG00000164484	TMEM200A	0.0290852	0.0244122	ENSG00000165323	FAT3	0.0381635
			ENSG00000164500	C7orf72	0.0189389	0.00594506	ENSG00000130520	LSM4	0.0381635
			ENSG00000164796	CSMD3	0.0149967	0.00325965	ENSG00000173327	MAP3K11	0.0382461
			ENSG00000164897	TMUB1	0.0260719	0.0370455	ENSG00000145794	MEGF10	0.0386429
			ENSG00000164953	TMEM67	0.0272765	0.00104596	ENSG00000023839	ABCC2	0.0389582
			ENSG00000165379	LRFN5	2.22712e-05	7.32594e-07	ENSG00000179152	TCAIM	0.0389882
			ENSG00000165879	FRAT1	0.00157349	0.010506	ENSG00000155980	KIF5A	0.0390657
			ENSG00000165915	SLC39A13	0.000102917	0.00235073	ENSG00000131808	FSHB	0.0393624
			ENSG00000165916	PSMC3	0.000646414	0.00761499	ENSG00000149499	EML3	0.0393735
			ENSG00000165923	AGBL2	0.00179375	0.00881585	ENSG00000089597	GANAB	0.0393735
			ENSG00000166165	CKB	0.0124807	2.38122e-05	ENSG00000112343	TRIM38	0.0393908
			ENSG00000166166	TRMT61A	0.000313852	7.81805e-08	ENSG00000165917	RAPSN	0.0395571
			ENSG00000166170	BAG5	0.0354516	0.000242067	ENSG00000233927	RPS28	0.0395571
			ENSG00000166510	CCDC68	0.0154041	0.0121817	ENSG00000178982	EIF3K	0.0395571
			ENSG00000166780	C16orf45	0.00179425	0.0131103	ENSG00000083812	ZNF324	0.0395828
			ENSG00000166862	CACNG2	0.0263184	0.0293056	ENSG00000125821	DTD1	0.0398399
			ENSG00000166938	DIS3L	0.0068465	0.00875396	ENSG00000120265	PCMT1	0.0402775
			ENSG00000167283	ATP5L	0.0394171	0.00138675	ENSG00000068024	HDAC4	0.0406728
			ENSG00000168056	LTBP3	0.020078	0.000855548	ENSG00000129158	SERGEF	0.0409066
			ENSG00000168131	OR2B2	8.88574e-05	3.18321e-08	ENSG00000164483	SAMD3	0.0410085
			ENSG00000168273	SMIM4	0.0129092	0.00832585	ENSG00000198162	MAN1A2	0.041201
			ENSG00000168477	TNXB	0.0136902	0.001436	ENSG00000096433	ITPR3	0.041201
			ENSG00000168702	LRP1B	0.00165752	0.000110843	ENSG00000130707	ASS1	0.041201
			ENSG00000168959	GRM5	4.53248e-06	2.22454e-08	ENSG00000078114	NEBL	0.041201
			ENSG00000169032	MAP2K1	0.0120597	0.00985604	ENSG00000066382	MPPED2	0.041201
			ENSG00000169213	RAB3B	0.0105588	0.00234151	ENSG00000165588	OTX2	0.041201
			ENSG00000169964	TMEM42	0.0045204	0.000818791	ENSG00000103326	CAPN15	0.041201
			ENSG00000169981	ZNF35	0.0175075	0.00832585	ENSG00000121152	NCAPH	0.041358
			ENSG00000170209	ANKK1	0.00722143	5.07352e-05	ENSG00000149547	EI24	0.041358
			ENSG00000171174	RBKS	0.0210206	0.0266172	ENSG00000143641	GALNT2	0.0414111
			ENSG00000171574	ZNF584	0.0203904	0.0267141	ENSG00000135638	EMX1	0.0418042
			ENSG00000172247	C1QTNF4	0.00652003	0.010506	ENSG00000105856	HBP1	0.0421271
			ENSG00000172260	NEGR1	2.22712e-05	6.98546e-07	ENSG00000119408	NEK6	0.0423954
			ENSG00000172409	CLP1	0.00771463	0.00737062	ENSG00000164465	DCBLD1	0.0423968
			ENSG00000172459	OR5AR1	0.0238884	0.0427144	ENSG00000134780	DAGLA	0.0423968
			ENSG00000173250	GPR151	0.00891144	0.0333365	ENSG00000070882	OSBPL3	0.0425506
			ENSG00000173264	GPR137	0.0316598	0.0201117	ENSG00000176697	BDNF	0.0425506
			ENSG00000173402	DAG1	0.0238884	0.00675778	ENSG00000089094	KDM2B	0.0427028
			ENSG00000173421	CCDC36	0.0169761	0.00108897	ENSG00000167775	CD320	0.0427028
			ENSG00000173531	MST1	0.0334878	0.0175875	ENSG00000183454	GRIN2A	0.0427144
			ENSG00000173540	GMPPB	0.00466666	0.00152054	ENSG00000100605	ITPK1	0.0427146
			ENSG00000173611	SCAI	0.00928071	0.00325965	ENSG00000167139	TBC1D21	0.0428597
			ENSG00000173727	AP000769.1	0.022943	0.00378503	ENSG00000268821	AC068039.1	0.0433557
			ENSG00000173838	45361	0.00108069	0.00993417	ENSG00000162944	RFTN2	0.0433557
			ENSG00000173898	SPTBN2	0.00157349	0.000213943	ENSG00000154478	GPR26	0.0433557
			ENSG00000173914	RBM4B	0.00497758	0.00083377	ENSG00000182050	MGAT4C	0.0433557
			ENSG00000173933	RBM4	0.00207475	0.000674252	ENSG00000167774	NDUFA7	0.0433557
			ENSG00000173992	CCS	0.00224745	0.000279821	ENSG00000267855	NDUFA7	0.0433557
			ENSG00000174173	TRMT10C	0.0325623	0.00152054	ENSG00000168785	TSPAN5	0.0442788
			ENSG00000174306	ZHX3	0.0236872	0.0425074	ENSG00000044574	HSPA5	0.0442788
			ENSG00000174442	ZWILCH	0.0164674	0.0175875	ENSG00000186666	BCDIN3D	0.0442788
			ENSG00000174444	RPL4	0.0161299	0.0151186	ENSG00000198056	PRIM1	0.0442788
			ENSG00000174446	SNAPC5	0.0272179	0.019729	ENSG00000042813	ZPBP	0.0443177
			ENSG00000174891	RSRC1	0.0105174	0.000242067	ENSG00000091009	RBM27	0.0454946
			ENSG00000174899	C3orf55	0.00745744	0.0169626	ENSG00000144028	SNRNP200	0.045665
			ENSG00000175161	CADM2	0.0348211	0.0162844	ENSG00000148842	CNNM2	0.0457452
			ENSG00000175893	ZDHHC21	0.00139856	0.0011825	ENSG00000143776	CDC42BPA	0.0459284
			ENSG00000176020	AMIGO3	0.00466666	0.00152054	ENSG00000115419	GLS	0.0459547
			ENSG00000176095	IP6K1	0.00172485	0.00294988	ENSG00000145819	ARHGAP26	0.0459547
			ENSG00000176994	SMCR8	0.0145525	0.0388589	ENSG00000099246	RAB18	0.0459727
			ENSG00000177302	TOP3A	0.0171509	0.0433351	ENSG00000149179	C11orf49	0.0459727
			ENSG00000177352	CCDC71	0.0395164	0.00213032	ENSG00000124787	RPP40	0.0466125
			ENSG00000177427	MIEF2	0.00732991	0.0181723	ENSG00000179094	PER1	0.0467227
			ENSG00000178498	DTX3	0.0276735	0.00620261	ENSG00000185019	UBOX5	0.0470627
			ENSG00000178568	ERBB4	5.83094e-08	4.49738e-09	ENSG00000120656	TAF12	0.0472404
			ENSG00000179344	HLA-DQB1	0.00722143	0.0305812	ENSG00000139625	MAP3K12	0.0472404
			ENSG00000179603	GRM8	0.00109399	8.77971e-05	ENSG00000198060	45356	0.0473462
			ENSG00000179841	AKAP5	0.0465775	0.0278974	ENSG00000183579	ZNRF3	0.0481661
			ENSG00000180573	HIST1H2AC	0.00551958	0.0270498	ENSG00000011243	AKAP8L	0.0483448
			ENSG00000180596	HIST1H2BC	0.00241227	0.00674093	ENSG00000168754	FAM178B	0.048414
			ENSG00000181274	FRAT2	0.0302039	0.0112114	ENSG00000164508	HIST1H2AA	0.0485043
			ENSG00000182179	UBA7	0.000452674	0.000154735	ENSG00000157045	NTAN1	0.0486977
			ENSG00000182197	EXT1	0.00181775	0.00639832	ENSG00000204138	PHACTR4	0.0488578
			ENSG00000182257	C22orf26	0.00205093	0.000110843	ENSG00000121864	ZNF639	0.0488578
			ENSG00000182308	DCAF4L1	0.0186761	0.0389489	ENSG00000135549	PKIB	0.0488578
			ENSG00000182572	HIST1H3I	3.54582e-05	5.5942e-06	ENSG00000106603	COA1	0.0488578
			ENSG00000182611	HIST1H2AJ	5.47971e-07	3.21224e-07	ENSG00000099326	MZF1	0.0488578
			ENSG00000182749	PAQR7	0.0294008	0.0259108	ENSG00000172381	OR6Q1	0.0495202
			ENSG00000183049	CAMK1D	0.00769369	0.0303801	ENSG00000135341	MAP3K7	0.0495673
			ENSG00000183098	GPC6	0.0201919	0.0096869	ENSG00000077809	GTF2I	0.0495673
			ENSG00000183117	CSMD1	0.0330951	0.004046	ENSG00000241839	PLEKHO2	0.0495673
			ENSG00000183230	CTNNA3	0.00105023	1.66654e-05	ENSG00000268856	AP001579.1	0.0495673
			ENSG00000183597	TANGO2	0.0177463	0.00953318	ENSG00000174482	LINGO2	0.0498386
			ENSG00000183763	TRAIP	0.00246231	0.00380648	ENSG00000188786	MTF1	0.0498704
			ENSG00000183798	EMILIN3	0.00763181	0.00675778
			ENSG00000184357	HIST1H1B	1.87779e-08	3.21224e-07
			ENSG00000184588	PDE4B	0.00160688	0.0419155
			ENSG00000184838	PRR16	0.0322542	0.0139498
			ENSG00000185046	ANKS1B	0.0122923	0.00080596
			ENSG00000185053	SGCZ	0.00192824	7.42026e-06
			ENSG00000185130	HIST1H2BL	6.50949e-05	3.21224e-07
			ENSG00000185219	ZNF445	0.00772606	0.000552176
			ENSG00000185352	HS6ST3	0.000167042	0.00340383
			ENSG00000185420	SMYD3	0.0078238	0.0106557
			ENSG00000185565	LSAMP	5.94136e-06	8.52688e-09
			ENSG00000185760	KCNQ5	0.0011601	0.0021921
			ENSG00000185909	KLHDC8B	0.00114726	0.00027992
			ENSG00000185920	PTCH1	0.000282236	0.00985604
			ENSG00000185933	CALHM1	0.020543	0.0148339
			ENSG00000186448	ZNF197	0.000971312	0.000154735
			ENSG00000186470	BTN3A2	7.21558e-07	1.10275e-09
			ENSG00000186472	PCLO	0.000264822	1.26254e-06
			ENSG00000186509	OR9Q1	0.0302039	0.0213018
			ENSG00000186652	PRG2	0.00041092	0.00380648
			ENSG00000187323	DCC	3.8366e-05	2.13676e-07
			ENSG00000187391	MAGI2	0.00195125	0.010749
			ENSG00000187492	CDHR4	0.000856873	0.000294086
			ENSG00000187626	ZKSCAN4	1.40757e-09	2.12114e-11
			ENSG00000187676	B3GALTL	6.13488e-09	6.81531e-08
			ENSG00000188107	EYS	0.00448745	0.000502398
			ENSG00000188315	C3orf62	0.0438386	0.0245074
			ENSG00000188848	BEND4	0.0177463	0.00659923
			ENSG00000188938	FAM120AOS	0.00175943	0.00233671
			ENSG00000188981	MSANTD1	0.0176832	0.0100942
			ENSG00000189134	NKAPL	1.06696e-05	8.55033e-06
			ENSG00000189298	ZKSCAN3	0.00430365	2.10378e-05
			ENSG00000196092	PAX5	0.000303352	0.00138675
			ENSG00000196132	MYT1	0.0178049	0.0268521
			ENSG00000196141	SPATS2L	0.0396472	0.0309696
			ENSG00000196277	GRM7	0.0215952	0.0381635
			ENSG00000196345	ZKSCAN7	0.00110148	0.000279698
			ENSG00000196532	HIST1H3C	0.00215296	0.00192247
			ENSG00000196628	TCF4	2.76461e-08	8.60876e-10
			ENSG00000196782	MAML3	0.0186761	0.00909051
			ENSG00000196787	HIST1H2AG	0.00224259	0.00282849
			ENSG00000196812	ZSCAN16	2.35889e-05	2.53502e-08
			ENSG00000197006	METTL9	0.000994966	2.21061e-05
			ENSG00000197153	HIST1H3J	3.24333e-06	1.36193e-08
			ENSG00000197177	GPR123	0.0183028	0.0174911
			ENSG00000197279	ZNF165	2.30771e-05	2.9541e-09
			ENSG00000197381	ADARB1	0.0272107	0.00546323
			ENSG00000197386	HTT	0.00450516	0.00917209
			ENSG00000197724	PHF2	0.0176714	0.00297323
			ENSG00000198160	MIER1	0.00722143	0.00342885
			ENSG00000198315	ZKSCAN8	3.24333e-06	9.61825e-11
			ENSG00000198374	HIST1H2AL	6.13488e-09	9.32258e-13
			ENSG00000198558	HIST1H4L	9.80579e-07	7.96874e-06
			ENSG00000198561	CTNND1	0.00606207	0.00339652
			ENSG00000198673	FAM19A2	0.0116836	0.0238143
			ENSG00000198865	CCDC152	0.0335769	0.0100136
			ENSG00000203727	SAMD5	0.00165752	0.0010582
			ENSG00000204188	GGNBP1	0.0232167	0.0212766
			ENSG00000204344	STK19	0.0105588	8.77971e-05
			ENSG00000204475	NCR3	0.0283933	0.0175191
			ENSG00000204482	LST1	3.24333e-06	5.43169e-06
			ENSG00000204498	NFKBIL1	0.0238884	0.0191332
			ENSG00000204516	MICB	0.00418853	0.00181403
			ENSG00000204538	PSORS1C2	6.56565e-05	0.00333132
			ENSG00000204540	PSORS1C1	0.00025303	8.77971e-05
			ENSG00000204542	C6orf15	0.0337872	0.0141989
			ENSG00000211450	C11orf31	0.00165752	0.000846787
			ENSG00000213593	TMX2	0.00494416	0.00196479
			ENSG00000213619	NDUFS3	0.000363589	0.00389991
			ENSG00000213676	ATF6B	0.0227385	0.00210487
			ENSG00000213719	CLIC1	0.00173625	0.0423954
			ENSG00000213760	ATP6V1G2	0.00344196	0.00162876
			ENSG00000215595	C20orf202	0.0105785	0.00659923
			ENSG00000219438	FAM19A5	0.0010833	0.00135256
			ENSG00000225399	RP11-3B7.1	0.00373563	0.000632698
			ENSG00000226979	LTA	0.0435495	0.0265873
			ENSG00000228804	RP11-211G3.3	0.0352104	0.0175191
			ENSG00000232810	TNF	0.00140427	0.0048593
			ENSG00000233822	HIST1H2BN	6.13488e-09	8.44133e-10
			ENSG00000234409	AC006547.14	0.0226135	0.00907032
			ENSG00000234745	HLA-B	0.000452674	4.01142e-05
			ENSG00000235109	ZSCAN31	0.000100405	5.25292e-07
			ENSG00000236980	C3orf84	0.00258421	7.2889e-05
			ENSG00000237515	SHISA9	0.000176735	2.46504e-06
			ENSG00000239306	RBM14	0.015655	0.00810346
			ENSG00000243147	MRPL33	0.0177773	0.0286653
			ENSG00000248458	AL139147.1	0.00318987	0.00116811
			ENSG00000248483	POU5F2	0.0238884	0.00831442
			ENSG00000248643	RBM14-RBM4	0.0026297	0.00095368
			ENSG00000253207	RP11-67H2.1	0.0064771	0.000854557
			ENSG00000253276	CCDC71L	0.0088892	0.00411372
			ENSG00000254462	TMX2-CTNND1	0.00347154	0.001436
			ENSG00000254531	AP001816.1	0.0487938	0.0463861
			ENSG00000254732	RP11-691N7.6	0.00418853	0.00186552
			ENSG00000254870	ATP6V1G2-DDX39B	0.00122942	0.000277017
			ENSG00000254979	RP11-872D17.8	0.00224259	0.00170103
			ENSG00000255394	C8orf49	0.00832687	0.0221593
			ENSG00000256053	APOPT1	0.0166903	7.96874e-06
			ENSG00000256500	RP11-73M18.2	0.00240625	4.35426e-08
			ENSG00000257860	RP11-552I14.1	0.0479282	0.00783461
			ENSG00000261130	RP11-1021N1.1	0.0251011	0.0239219
			ENSG00000268133	AC003002.4	0.0394171	0.0254884
			ENSG00000269891	ARHGAP19-SLIT1	0.00175943	0.0470627
			ENSG00000273303	RP11-944L7.5	0.000994966	0.000277017

### Sheet: MDD_Anxiety
MDD with Anxiety			Shared genes				MDD without Anxiety
GENE	SYMBOL	FDR	GENE	SYMBOL	FDR_Comor	FDR_Single	GENE	SYMBOL	FDR
ENSG00000139990	DCAF5	0.00288673	ENSG00000002330	BAD	0.00209203	0.012539	ENSG00000009413	REV3L	0.0105608
ENSG00000165588	OTX2	0.00404911	ENSG00000002822	MAD1L1	0.0256608	0.0183831	ENSG00000131849	ZNF132	0.0117167
ENSG00000144821	MYH15	0.00419839	ENSG00000006704	GTF2IRD1	3.1061e-05	0.0035978	ENSG00000249471	ZNF324B	0.0118303
ENSG00000166748	AGBL1	0.0043671	ENSG00000006715	VPS41	0.00252159	0.0280167	ENSG00000086205	FOLH1	0.012639
ENSG00000007001	UPP2	0.00566101	ENSG00000007168	PAFAH1B1	0.0358001	0.0271071	ENSG00000151553	FAM160B1	0.0144804
ENSG00000010818	HIVEP2	0.00584264	ENSG00000007372	PAX6	0.0184225	0.0233192	ENSG00000171574	ZNF584	0.0157777
ENSG00000182050	MGAT4C	0.00646841	ENSG00000007923	DNAJC11	0.0392891	0.0247445	ENSG00000243147	MRPL33	0.0171385
ENSG00000135124	P2RX4	0.00669664	ENSG00000008196	TFAP2B	0.0358001	0.0247445	ENSG00000166862	CACNG2	0.0182338
ENSG00000124181	PLCG1	0.0074401	ENSG00000008838	MED24	0.00031881	0.00250659	ENSG00000140564	FURIN	0.0184898
ENSG00000117154	IGSF21	0.007502	ENSG00000010704	HFE	0.00795899	0.0136893	ENSG00000119574	ZBTB45	0.0190565
ENSG00000120051	CCDC147	0.007502	ENSG00000011114	BTBD7	0.0433134	0.0496612	ENSG00000171174	RBKS	0.0192128
ENSG00000113068	PFDN1	0.00773775	ENSG00000014824	SLC30A9	0.00779777	0.00861199	ENSG00000123106	CCDC91	0.0192588
ENSG00000197696	NMB	0.00774785	ENSG00000016864	GLT8D1	0.007502	0.00712889	ENSG00000175182	FAM131A	0.0200161
ENSG00000171094	ALK	0.00781892	ENSG00000022355	GABRA1	0.00221223	0.0067404	ENSG00000113649	TCERG1	0.0225325
ENSG00000198900	TOP1	0.00791534	ENSG00000026950	BTN3A1	0.0144247	0.0336568	ENSG00000198830	HMGN2	0.0230787
ENSG00000075151	EIF4G3	0.00816953	ENSG00000028116	VRK2	0.000328548	0.00388482	ENSG00000083812	ZNF324	0.0245756
ENSG00000179399	GPC5	0.00857343	ENSG00000030066	NUP160	0.00571843	0.0144733	ENSG00000173250	GPR151	0.0279492
ENSG00000196498	NCOR2	0.00878217	ENSG00000041353	RAB27B	2.05632e-05	7.29299e-05	ENSG00000104093	DMXL2	0.0281551
ENSG00000068024	HDAC4	0.00909542	ENSG00000047932	GOPC	0.0230165	0.019043	ENSG00000244588	RAD21L1	0.0285046
ENSG00000168785	TSPAN5	0.00941084	ENSG00000048342	CC2D2A	2.32019e-05	0.000196205	ENSG00000198471	RTP2	0.0289027
ENSG00000127483	HP1BP3	0.00966991	ENSG00000048471	SNX29	7.73844e-06	0.00534376	ENSG00000164897	TMUB1	0.02995
ENSG00000173715	C11orf80	0.00973186	ENSG00000048740	CELF2	0.00115754	0.0100299	ENSG00000101220	C20orf27	0.0304367
ENSG00000075089	ACTR6	0.00975068	ENSG00000048828	FAM120A	4.55449e-05	0.000742812	ENSG00000136930	PSMB7	0.0314259
ENSG00000149499	EML3	0.0099725	ENSG00000052795	FNIP2	0.000357399	0.00167491	ENSG00000196531	NACA	0.0318917
ENSG00000151623	NR3C2	0.0100469	ENSG00000053371	AKR7A2	0.0159525	0.014246	ENSG00000153246	PLA2R1	0.0355663
ENSG00000139625	MAP3K12	0.0103605	ENSG00000055211	GINM1	0.0118278	0.0363365	ENSG00000124610	HIST1H1A	0.0357297
ENSG00000140332	TLE3	0.0107346	ENSG00000055955	ITIH4	0.00138101	0.0061514	ENSG00000103326	CAPN15	0.0357297
ENSG00000204248	COL11A2	0.0107419	ENSG00000055957	ITIH1	0.0110296	0.0167089	ENSG00000197860	SGTB	0.0360202
ENSG00000105778	AVL9	0.0107419	ENSG00000058091	CDK14	0.00381713	0.00430327	ENSG00000023839	ABCC2	0.0360682
ENSG00000144645	OSBPL10	0.0112756	ENSG00000063169	GLTSCR1	0.00965332	0.0184621	ENSG00000042813	ZPBP	0.0368333
ENSG00000186666	BCDIN3D	0.011503	ENSG00000065308	TRAM2	0.00679516	0.0116029	ENSG00000066382	MPPED2	0.0368333
ENSG00000153707	PTPRD	0.0116388	ENSG00000066032	CTNNA2	0.00868386	0.00307132	ENSG00000173327	MAP3K11	0.0382315
ENSG00000268821	AC068039.1	0.0116652	ENSG00000066336	SPI1	0.00508444	0.00605732	ENSG00000164465	DCBLD1	0.0385585
ENSG00000188641	DPYD	0.0117895	ENSG00000067560	RHOA	0.000123747	0.00262995	ENSG00000124787	RPP40	0.0386794
ENSG00000077380	DYNC1I2	0.0120095	ENSG00000068796	KIF2A	0.00224414	0.00837142	ENSG00000110921	MVK	0.0392806
ENSG00000111647	UHRF1BP1L	0.0121787	ENSG00000070540	WIPI1	0.00455521	0.00811963	ENSG00000099326	MZF1	0.0402089
ENSG00000111445	RFC5	0.012402	ENSG00000070882	OSBPL3	0.0242811	0.0419487	ENSG00000156110	ADK	0.0403003
ENSG00000161958	FGF11	0.0130133	ENSG00000072422	RHOBTB1	0.00016896	0.000874682	ENSG00000103381	CPPED1	0.0405616
ENSG00000102452	NALCN	0.0134538	ENSG00000075131	TIPIN	0.00673201	0.00388482	ENSG00000165917	RAPSN	0.040686
ENSG00000158050	DUSP2	0.0138477	ENSG00000075292	ZNF638	0.0054827	0.043117	ENSG00000181072	CHRM2	0.0409367
ENSG00000183579	ZNRF3	0.0139518	ENSG00000075413	MARK3	3.33092e-06	0.00015118	ENSG00000125821	DTD1	0.0411244
ENSG00000159733	ZFYVE28	0.013971	ENSG00000075884	ARHGAP15	0.00816953	0.0346295	ENSG00000129158	SERGEF	0.0411946
ENSG00000198648	STK39	0.0141894	ENSG00000076685	NT5C2	0.00816953	0.0239101	ENSG00000157087	ATP2B2	0.0417667
ENSG00000132256	TRIM5	0.0141894	ENSG00000077063	CTTNBP2	0.00328098	0.00605732	ENSG00000139428	MMAB	0.0417667
ENSG00000149541	B3GAT3	0.0143473	ENSG00000077147	TM9SF3	0.0290382	0.0329889	ENSG00000099246	RAB18	0.0419258
ENSG00000153317	ASAP1	0.0148226	ENSG00000077498	TYR	0.000374016	0.000335369	ENSG00000198056	PRIM1	0.0419487
ENSG00000241106	HLA-DOB	0.0148331	ENSG00000077514	POLD3	0.0270589	0.0350662	ENSG00000134575	ACP2	0.0430471
ENSG00000177479	ARIH2	0.015702	ENSG00000078114	NEBL	0.0313372	0.0368504	ENSG00000168754	FAM178B	0.043117
ENSG00000197323	TRIM33	0.0157825	ENSG00000078328	RBFOX1	1.80145e-11	1.51004e-08	ENSG00000222017	AC011997.1	0.0437058
ENSG00000182263	FIGN	0.0158146	ENSG00000078618	NRD1	6.21808e-05	0.000239186	ENSG00000247626	MARS2	0.0443921
ENSG00000174871	CNIH2	0.016056	ENSG00000080854	IGSF9B	0.00992786	0.0492343	ENSG00000178982	EIF3K	0.045598
ENSG00000170370	EMX2	0.0160799	ENSG00000081154	PCNP	0.000971071	0.00154464	ENSG00000269360	AC112693.2	0.0461385
ENSG00000197584	KCNMB2	0.0163172	ENSG00000081177	EXD2	0.000996722	0.0411946	ENSG00000120910	PPP3CC	0.0461535
ENSG00000185345	PARK2	0.0164344	ENSG00000081189	MEF2C	0.000801592	0.000772459	ENSG00000110693	SOX6	0.0463902
ENSG00000157216	SSBP3	0.0170735	ENSG00000082684	SEMA5B	0.0182978	0.0120239	ENSG00000120458	MSANTD2	0.0463902
ENSG00000196275	GTF2IRD2	0.0172853	ENSG00000083807	SLC27A5	0.0117895	0.00162232	ENSG00000113141	IK	0.0464747
ENSG00000135549	PKIB	0.0174157	ENSG00000083838	ZNF446	0.0410822	0.00821118	ENSG00000155511	GRIA1	0.0465479
ENSG00000170624	SGCD	0.0174394	ENSG00000086200	IPO11	0.00328098	0.0113933	ENSG00000127663	KDM4B	0.0477043
ENSG00000149930	TAOK2	0.0174584	ENSG00000086991	NOX4	0.00497339	0.0113774	ENSG00000172381	OR6Q1	0.0484691
ENSG00000163013	FBXO41	0.0176391	ENSG00000087258	GNAO1	0.00480244	0.0209413	ENSG00000140836	ZFHX3	0.0488473
ENSG00000196814	MVB12B	0.0177826	ENSG00000089094	KDM2B	0.025804	0.04597	ENSG00000135312	HTR1B	0.0491404
ENSG00000101445	PPP1R16B	0.0178231	ENSG00000089220	PEBP1	0.0157664	0.0266737	ENSG00000117682	DHDDS	0.0497609
ENSG00000162877	PM20D1	0.0180883	ENSG00000089597	GANAB	0.0218533	0.0466653	ENSG00000241839	PLEKHO2	0.0497609
ENSG00000105426	PTPRS	0.0180941	ENSG00000089775	ZBTB25	0.0285395	0.0205909
ENSG00000110917	MLEC	0.018363	ENSG00000090263	MRPS33	0.0226026	0.03451
ENSG00000001617	SEMA3F	0.0185193	ENSG00000091009	RBM27	0.0373803	0.0378954
ENSG00000149480	MTA2	0.0185193	ENSG00000091656	ZFHX4	0.00339819	0.0067404
ENSG00000166153	DEPDC4	0.0186538	ENSG00000091844	RGS17	0.005926	0.019127
ENSG00000053108	FSTL4	0.0188879	ENSG00000096433	ITPR3	0.00649593	0.0469252
ENSG00000120306	CYSTM1	0.0188879	ENSG00000096654	ZNF184	0.00071122	0.00217211
ENSG00000236104	ZBTB22	0.0189202	ENSG00000096717	SIRT1	0.00572898	0.0214862
ENSG00000173113	TRMT112	0.0191684	ENSG00000099864	PALM	0.0035815	0.00881788
ENSG00000258790	KIAA0391	0.0191684	ENSG00000099889	ARVCF	0.00779777	0.0154618
ENSG00000198026	ZNF335	0.0192174	ENSG00000099899	TRMT2A	0.00698002	0.0155926
ENSG00000204356	NELFE	0.0194582	ENSG00000099901	RANBP1	0.0174928	0.0363119
ENSG00000145743	FBXL17	0.0195026	ENSG00000100354	TNRC6B	0.00649593	0.0185779
ENSG00000105851	PIK3CG	0.0196418	ENSG00000100605	ITPK1	0.0433134	0.0488473
ENSG00000206432	TMEM200C	0.019783	ENSG00000100714	MTHFD1	0.0440174	0.0340475
ENSG00000270316	C10orf32-ASMT	0.0197911	ENSG00000100784	RPS6KA5	0.0323141	0.0198004
ENSG00000154928	EPHB1	0.0198105	ENSG00000100902	PSMA6	0.016056	0.0488473
ENSG00000196083	IL1RAP	0.0198105	ENSG00000100982	PCIF1	0.00742044	0.0279844
ENSG00000104327	CALB1	0.0198105	ENSG00000101017	CD40	1.97573e-06	0.00028969
ENSG00000174482	LINGO2	0.0198105	ENSG00000101040	ZMYND8	0.00874444	0.0289229
ENSG00000165752	STK32C	0.0198688	ENSG00000101384	JAG1	0.0128807	0.014112
ENSG00000115419	GLS	0.0199498	ENSG00000101442	ACTR5	0.00184043	0.0127673
ENSG00000137766	UNC13C	0.0199498	ENSG00000101489	CELF4	0.000989115	0.000207973
ENSG00000056558	TRAF1	0.0202183	ENSG00000102572	STK24	0.0139518	0.0419258
ENSG00000162599	NFIA	0.0202809	ENSG00000102837	OLFM4	0.00481325	0.0149849
ENSG00000178537	SLC25A20	0.0204294	ENSG00000102935	ZNF423	0.00335538	0.00861199
ENSG00000134780	DAGLA	0.0205779	ENSG00000103657	HERC1	0.0389837	0.0424606
ENSG00000049618	ARID1B	0.0206342	ENSG00000104447	TRPS1	0.0175182	0.0413558
ENSG00000100154	TTC28	0.0207372	ENSG00000104497	SNX16	0.00816953	0.0228362
ENSG00000185278	ZBTB37	0.0208557	ENSG00000104626	ERI1	0.00649593	0.0293725
ENSG00000123444	KBTBD4	0.0214077	ENSG00000105176	URI1	0.00381713	0.019043
ENSG00000084090	STARD7	0.0215548	ENSG00000105376	ICAM5	0.00951067	0.04137
ENSG00000131023	LATS1	0.0215931	ENSG00000105409	ATP1A3	0.007502	0.0200344
ENSG00000163646	CLRN1	0.0216995	ENSG00000105737	GRIK5	0.0215548	0.03764
ENSG00000111728	ST8SIA1	0.0216995	ENSG00000106460	TMEM106B	2.80796e-11	6.32151e-08
ENSG00000166167	BTRC	0.0218191	ENSG00000106605	BLVRA	0.021028	0.0498958
ENSG00000117419	ERI3	0.0218533	ENSG00000107105	ELAVL2	0.00156835	0.0159843
ENSG00000074966	TXK	0.0218533	ENSG00000107854	TNKS2	0.02704	0.0302289
ENSG00000145819	ARHGAP26	0.0218533	ENSG00000108176	DNAJC12	0.0148332	0.0466653
ENSG00000166069	TMCO5A	0.0220543	ENSG00000108433	GOSR2	0.0464673	0.0227543
ENSG00000103449	SALL1	0.0220543	ENSG00000108684	ASIC2	0.000869995	0.0334933
ENSG00000138083	SIX3	0.0221581	ENSG00000109452	INPP4B	9.04041e-05	0.000938016
ENSG00000143951	WDPCP	0.0223659	ENSG00000109919	MTCH2	0.00016896	0.000785689
ENSG00000120656	TAF12	0.0223694	ENSG00000109920	FNBP4	0.00553795	0.0128151
ENSG00000214435	AS3MT	0.0225547	ENSG00000110344	UBE4A	0.000183858	0.00138699
ENSG00000198108	CHSY3	0.0225905	ENSG00000110367	DDX6	0.00649593	0.0149012
ENSG00000095777	MYO3A	0.0226448	ENSG00000110536	PTPMT1	0.0178231	0.0200273
ENSG00000185261	KIAA0825	0.0227002	ENSG00000110931	CAMKK2	0.00153902	0.0132037
ENSG00000149781	FERMT3	0.0227188	ENSG00000110955	ATP5B	0.00582961	0.00252812
ENSG00000163673	DCLK3	0.0227558	ENSG00000110958	PTGES3	0.026936	0.0142579
ENSG00000157350	ST3GAL2	0.0227558	ENSG00000111707	SUDS3	0.00222551	0.00144082
ENSG00000108344	PSMD3	0.0227945	ENSG00000111801	BTN3A3	0.000422795	0.00216382
ENSG00000154478	GPR26	0.0229269	ENSG00000112249	ASCC3	0.000902352	0.0075715
ENSG00000168118	RAB4A	0.0236663	ENSG00000112335	SNX3	0.0150377	0.0216297
ENSG00000105127	AKAP8	0.0239882	ENSG00000112343	TRIM38	0.0439339	0.0487004
ENSG00000178149	DALRD3	0.0242811	ENSG00000112462	OR12D3	8.12533e-07	3.46949e-06
ENSG00000164113	ADAD1	0.0243787	ENSG00000112763	BTN2A1	1.16383e-07	2.96528e-06
ENSG00000165219	GAPVD1	0.0243932	ENSG00000112812	PRSS16	7.9455e-05	8.90779e-05
ENSG00000155099	TMEM55A	0.0246108	ENSG00000112855	HARS2	0.0324378	0.0466067
ENSG00000173621	LRFN4	0.0246108	ENSG00000113100	CDH9	0.00328098	0.00701888
ENSG00000140320	BAHD1	0.025133	ENSG00000113391	FAM172A	0.00187049	0.00475042
ENSG00000183831	ANKRD45	0.0251629	ENSG00000113580	NR3C1	0.00646841	0.00256174
ENSG00000186212	SOWAHB	0.0251629	ENSG00000113593	PPWD1	0.0168485	0.00817627
ENSG00000104442	ARMC1	0.0251652	ENSG00000113595	TRIM23	0.016056	0.00786419
ENSG00000147324	MFHAS1	0.0256608	ENSG00000113597	TRAPPC13	0.0361174	0.0148295
ENSG00000011243	AKAP8L	0.0256608	ENSG00000113916	BCL6	0.0176435	0.0108875
ENSG00000153563	CD8A	0.0258609	ENSG00000114200	BCHE	0.00592135	0.0112684
ENSG00000063978	RNF4	0.0260815	ENSG00000114316	USP4	0.00440916	0.0289229
ENSG00000134077	THUMPD3	0.0262396	ENSG00000114378	HYAL1	0.00328098	0.0343058
ENSG00000148842	CNNM2	0.0266497	ENSG00000114395	CYB561D2	0.00816953	0.0371618
ENSG00000162129	CLPB	0.0269074	ENSG00000114861	FOXP1	0.000422795	0.0350119
ENSG00000082497	SERTAD4	0.0270197	ENSG00000114902	SPCS1	0.00603231	0.00556842
ENSG00000168546	GFRA2	0.0271381	ENSG00000114904	NEK4	0.00879741	0.00837142
ENSG00000237765	FAM200B	0.0272316	ENSG00000115073	ACTR1B	0.0118465	0.0212544
ENSG00000117601	SERPINC1	0.0277358	ENSG00000115221	ITGB6	0.000436604	0.000663531
ENSG00000162191	UBXN1	0.0279868	ENSG00000115310	RTN4	0.0328207	0.0383265
ENSG00000119314	PTBP3	0.0280692	ENSG00000115392	FANCL	0.0035815	0.0129377
ENSG00000163393	SLC22A15	0.028675	ENSG00000115524	SF3B1	0.0290003	0.03892
ENSG00000120265	PCMT1	0.0287057	ENSG00000115548	KDM3A	0.00223939	0.00265817
ENSG00000183662	FAM19A1	0.0289597	ENSG00000115561	CHMP3	0.0253075	0.0320114
ENSG00000167664	TMIGD2	0.029107	ENSG00000115896	PLCL1	0.00587039	0.00837142
ENSG00000196090	PTPRT	0.029107	ENSG00000115919	KYNU	0.00482154	0.0136091
ENSG00000179889	PDXDC1	0.0291741	ENSG00000116329	OPRD1	0.00875459	0.0216657
ENSG00000167281	RBFOX3	0.0292609	ENSG00000116704	SLC35D1	0.00223939	0.0206096
ENSG00000179195	ZNF664	0.0292695	ENSG00000117016	RIMS3	0.0117895	0.0336568
ENSG00000110583	NAA40	0.0292989	ENSG00000117020	AKT3	0.0149667	0.00709293
ENSG00000106603	COA1	0.0295663	ENSG00000117148	ACTL8	0.000111451	0.000721608
ENSG00000187954	CYHR1	0.0296885	ENSG00000117593	DARS2	0.00102855	0.00518446
ENSG00000204406	MBD5	0.0298666	ENSG00000117632	STMN1	0.00388124	0.0178858
ENSG00000187475	HIST1H1T	0.0298666	ENSG00000118058	KMT2A	0.000456314	0.00271565
ENSG00000268730	AC022819.2	0.0298666	ENSG00000118263	KLF7	0.0143289	0.00517255
ENSG00000173482	PTPRM	0.0298666	ENSG00000118473	SGIP1	1.54343e-08	5.19914e-07
ENSG00000106049	HIBADH	0.0299022	ENSG00000118564	FBXL5	0.00191453	0.00927618
ENSG00000214706	IFRD2	0.0300821	ENSG00000119401	TRIM32	0.0027254	0.0244962
ENSG00000161835	GRASP	0.0300821	ENSG00000119414	PPP6C	0.00333596	0.00475042
ENSG00000157827	FMNL2	0.0305199	ENSG00000119522	DENND1A	1.25877e-05	0.000201861
ENSG00000184005	ST6GALNAC3	0.0306647	ENSG00000119596	YLPM1	1.3808e-06	7.76147e-05
ENSG00000204138	PHACTR4	0.0306711	ENSG00000119608	PROX2	5.37552e-06	0.000348548
ENSG00000160957	RECQL4	0.0308136	ENSG00000119616	FCF1	0.000122644	0.000869253
ENSG00000170890	PLA2G1B	0.0309935	ENSG00000119682	AREL1	0.000422795	0.00138699
ENSG00000010030	ETV7	0.0311359	ENSG00000119689	DLST	1.15971e-05	0.000373874
ENSG00000116983	HPCAL4	0.0314906	ENSG00000120253	NUP43	0.0170524	0.0409462
ENSG00000110888	CAPRIN2	0.0317977	ENSG00000120314	WDR55	0.0437792	0.0494355
ENSG00000091536	MYO15A	0.0317977	ENSG00000120694	HSPH1	0.00649593	0.00156435
ENSG00000117266	CDK18	0.0318001	ENSG00000120896	SORBS3	0.0280692	0.0136893
ENSG00000133818	RRAS2	0.0320035	ENSG00000121152	NCAPH	0.0418319	0.0429354
ENSG00000114302	PRKAR2A	0.0320127	ENSG00000122877	EGR2	0.0101963	0.0243405
ENSG00000178467	P4HTM	0.0320127	ENSG00000123219	CENPK	0.0136445	0.00751434
ENSG00000176567	OR4X1	0.0320989	ENSG00000123636	BAZ2B	0.0177826	0.0209413
ENSG00000011451	WIZ	0.032268	ENSG00000124160	NCOA5	0.000465768	0.00513601
ENSG00000144619	CNTN4	0.0323846	ENSG00000124177	CHD6	0.00231874	0.00473738
ENSG00000157045	NTAN1	0.032459	ENSG00000124508	BTN2A2	0.0054827	0.0131037
ENSG00000068028	RASSF1	0.0324591	ENSG00000124557	BTN1A1	2.2691e-05	0.00121299
ENSG00000004838	ZMYND10	0.0324591	ENSG00000124564	SLC17A3	0.00419839	0.00895521
ENSG00000236699	ARHGEF38	0.0331091	ENSG00000124568	SLC17A1	0.0251629	0.0326931
ENSG00000105821	DNAJC2	0.0334614	ENSG00000124635	HIST1H2BJ	0.0392999	0.0434611
ENSG00000141867	BRD4	0.0335367	ENSG00000124693	HIST1H3B	0.0387704	0.0484691
ENSG00000073803	MAP3K13	0.0337147	ENSG00000124920	MYRF	0.00118518	0.00214298
ENSG00000183137	CEP57L1	0.0337147	ENSG00000125633	CCDC93	0.00440916	0.0171992
ENSG00000122756	CNTFR	0.0337147	ENSG00000126062	TMEM115	0.00191598	0.015363
ENSG00000154429	CCSAP	0.033819	ENSG00000126214	KLC1	1.42716e-07	2.13318e-06
ENSG00000168884	TNIP2	0.033819	ENSG00000126215	XRCC3	1.04508e-05	8.90779e-05
ENSG00000166532	RIMKLB	0.033819	ENSG00000126351	THRA	0.000871428	0.0104663
ENSG00000248874	C5orf17	0.0339617	ENSG00000126368	NR1D1	0.000164915	0.00230664
ENSG00000162650	ATXN7L2	0.0340987	ENSG00000126391	FRMD8	0.0387704	0.0355663
ENSG00000148835	TAF5	0.0340987	ENSG00000126500	FLRT1	0.0112756	0.0269459
ENSG00000164749	HNF4G	0.0342287	ENSG00000128191	DGCR8	0.00941194	0.0155934
ENSG00000059378	PARP12	0.0344627	ENSG00000128573	FOXP2	0.00679516	0.00927618
ENSG00000117691	NENF	0.0347221	ENSG00000129009	ISLR	0.0351928	0.0282028
ENSG00000149926	FAM57B	0.0348295	ENSG00000130520	LSM4	0.0141417	0.0416882
ENSG00000076864	RAP1GAP	0.0348917	ENSG00000130707	ASS1	0.019783	0.0471753
ENSG00000086189	DIMT1	0.0351638	ENSG00000130725	UBE2M	0.00702388	0.00171731
ENSG00000181965	NEUROG1	0.0351736	ENSG00000130726	TRIM28	0.0324591	0.00756303
ENSG00000172817	CYP7B1	0.0353156	ENSG00000131323	TRAF3	0.00274212	0.000222344
ENSG00000158715	SLC45A3	0.0354612	ENSG00000131808	FSHB	0.0409178	0.0477824
ENSG00000268856	AP001579.1	0.0355361	ENSG00000132510	KDM6B	0.00572898	0.0232143
ENSG00000110975	SYT10	0.0355454	ENSG00000132842	AP3B1	0.000579278	0.00180548
ENSG00000077809	GTF2I	0.0358001	ENSG00000133065	SLC41A1	0.0115711	0.0298204
ENSG00000149932	TMEM219	0.0358001	ENSG00000133216	EPHB2	1.3479e-05	0.000176168
ENSG00000149925	ALDOA	0.0358001	ENSG00000133315	MACROD1	0.00381713	0.0302289
ENSG00000152763	WDR78	0.0361397	ENSG00000133958	UNC79	0.0175953	0.0238521
ENSG00000100351	GRAP2	0.0364245	ENSG00000134376	CRB1	0.00566101	0.0307232
ENSG00000160972	PPP1R16A	0.0365663	ENSG00000134532	SOX5	0.00364873	0.0390527
ENSG00000183269	OR52E8	0.0367286	ENSG00000134571	MYBPC3	0.042515	0.0298204
ENSG00000140598	EFTUD1	0.0367431	ENSG00000134757	DSG3	0.007502	0.0357297
ENSG00000182667	NTM	0.0367944	ENSG00000134802	SLC43A3	0.00100531	0.00213787
ENSG00000120054	CPN1	0.0370729	ENSG00000134824	FADS2	0.0198105	0.0381085
ENSG00000105856	HBP1	0.0371832	ENSG00000134825	TMEM258	0.00667973	0.0113767
ENSG00000164076	CAMKV	0.037378	ENSG00000135090	TAOK3	6.21808e-05	4.40216e-05
ENSG00000196705	ZNF431	0.037378	ENSG00000135503	ACVR1B	4.79621e-05	0.000207973
ENSG00000175065	DSG4	0.0374212	ENSG00000135537	LACE1	0.0050669	0.00656984
ENSG00000089250	NOS1	0.0374778	ENSG00000135605	TEC	0.00795899	0.0329326
ENSG00000169252	ADRB2	0.0376229	ENSG00000135638	EMX1	0.0150377	0.0460375
ENSG00000231925	TAPBP	0.0377241	ENSG00000135976	ANKRD36	0.0170735	0.00861199
ENSG00000166833	NAV2	0.0379273	ENSG00000136158	SPRY2	0.00669664	0.00912004
ENSG00000152969	JAKMIP1	0.0381041	ENSG00000136828	RALGPS1	0.00649593	0.0293725
ENSG00000160796	NBEAL2	0.0386336	ENSG00000136933	RABEPK	0.00560252	0.00734595
ENSG00000254772	EEF1G	0.0386748	ENSG00000137185	ZSCAN9	8.88669e-11	1.66176e-08
ENSG00000168904	LRRC28	0.038745	ENSG00000137338	PGBD1	2.80796e-11	4.02017e-09
ENSG00000124900	TRIM51	0.0387461	ENSG00000137868	STRA6	0.0207486	0.0217161
ENSG00000126432	PRDX5	0.0387461	ENSG00000137872	SEMA6D	0.000173918	0.00100051
ENSG00000125386	FAM193A	0.0387704	ENSG00000138376	BARD1	0.00388124	0.0291167
ENSG00000165659	DACH1	0.0387704	ENSG00000138663	COPS4	0.00748103	0.0237447
ENSG00000167371	PRRT2	0.0387704	ENSG00000138688	KIAA1109	0.00225051	0.0096807
ENSG00000175489	LRRC25	0.0387704	ENSG00000139083	ETV6	0.0299022	0.0446292
ENSG00000135423	GLS2	0.0390282	ENSG00000139117	CPNE8	0.0141876	0.0378954
ENSG00000248511	RP11-9B6.1	0.0392891	ENSG00000139318	DUSP6	0.0232382	0.0390491
ENSG00000110328	GALNT18	0.0392891	ENSG00000139433	GLTP	0.00339969	0.0104866
ENSG00000100401	RANGAP1	0.0393108	ENSG00000139970	RTN1	0.00827303	0.0182245
ENSG00000100890	KIAA0391	0.0396483	ENSG00000139973	SYT16	0.00411841	0.0169098
ENSG00000196428	TSC22D2	0.0397135	ENSG00000140009	ESR2	0.0266497	0.00236576
ENSG00000164136	IL15	0.0397807	ENSG00000140451	PIF1	0.0430463	0.0417667
ENSG00000156475	PPP2R2B	0.0397816	ENSG00000140455	USP3	0.0139518	0.026464
ENSG00000147606	SLC26A7	0.0399291	ENSG00000140519	RHCG	0.0337887	0.0302289
ENSG00000171502	COL24A1	0.0401711	ENSG00000140749	IGSF6	5.02674e-06	4.88756e-05
ENSG00000111879	FAM184A	0.0401711	ENSG00000140945	CDH13	5.158e-06	0.000267346
ENSG00000125611	CHCHD5	0.0402262	ENSG00000141431	ASXL3	0.00294069	0.0491718
ENSG00000138813	C4orf17	0.0402262	ENSG00000141568	FOXK2	0.0278295	0.0323697
ENSG00000149927	DOC2A	0.0402262	ENSG00000142186	SCYL1	0.000365523	0.000498137
ENSG00000163440	PDCL2	0.040342	ENSG00000142599	RERE	9.99462e-05	0.000277917
ENSG00000051825	MPHOSPH9	0.040399	ENSG00000142676	RPL11	0.0285994	0.0045587
ENSG00000132793	LPIN3	0.0405272	ENSG00000143001	TMEM61	0.00556564	0.00421553
ENSG00000185149	NPY2R	0.0405334	ENSG00000143013	LMO4	0.0171411	0.0274146
ENSG00000141664	ZCCHC2	0.0405334	ENSG00000143207	RFWD2	0.000339081	0.00471205
ENSG00000160352	ZNF714	0.0405334	ENSG00000143416	SELENBP1	0.00584264	0.0243405
ENSG00000118922	KLF12	0.040706	ENSG00000143442	POGZ	0.000480914	0.00260441
ENSG00000146263	MMS22L	0.0408034	ENSG00000143641	GALNT2	0.0481961	0.0482115
ENSG00000256100	AP000721.4	0.0408034	ENSG00000143776	CDC42BPA	0.0277358	0.0463902
ENSG00000180198	RCC1	0.0409178	ENSG00000143801	PSEN2	0.000183858	0.00183326
ENSG00000253250	C8orf88	0.0409178	ENSG00000143870	PDIA6	0.00489901	0.0154731
ENSG00000114648	KLHL18	0.0409501	ENSG00000144028	SNRNP200	0.0466486	0.0461385
ENSG00000203760	CENPW	0.0409501	ENSG00000144199	FAHD2B	0.0217213	0.00837142
ENSG00000188991	SLC15A5	0.0414095	ENSG00000144460	NYAP2	0.00281245	0.00121616
ENSG00000157349	DDX19B	0.0414304	ENSG00000144567	FAM134A	0.016056	0.0282028
ENSG00000135333	EPHA7	0.0414787	ENSG00000144642	RBMS3	0.00649593	0.00584034
ENSG00000179520	SLC17A8	0.0415037	ENSG00000144792	ZNF660	0.000128057	0.00030084
ENSG00000065833	ME1	0.041628	ENSG00000145022	TCTA	0.000194776	0.00388482
ENSG00000145996	CDKAL1	0.041778	ENSG00000145029	NICN1	0.000155819	0.00121616
ENSG00000149100	EIF3M	0.041778	ENSG00000145075	CCDC39	0.0054827	0.0229233
ENSG00000101463	SYNDIG1	0.041778	ENSG00000145194	ECE2	0.0117895	0.00502986
ENSG00000133606	MKRN1	0.0419416	ENSG00000145198	VWA5B2	0.0113461	0.00684293
ENSG00000152683	SLC30A6	0.0420729	ENSG00000145526	CDH18	0.0150094	0.0124159
ENSG00000120256	LRP11	0.0420801	ENSG00000145794	MEGF10	0.0162242	0.0488473
ENSG00000145248	SLC10A4	0.0422717	ENSG00000145934	TENM2	3.14703e-07	1.24164e-07
ENSG00000122224	LY9	0.0423143	ENSG00000146007	ZMAT2	0.0386336	0.0305574
ENSG00000204120	GIGYF2	0.042515	ENSG00000146038	DCDC2	0.00225051	0.0157777
ENSG00000204642	HLA-F	0.042515	ENSG00000146109	ABT1	3.8845e-05	0.000195216
ENSG00000187037	GPR141	0.0425237	ENSG00000146555	SDK1	0.00404911	0.00130607
ENSG00000136935	GOLGA1	0.0427445	ENSG00000147905	ZCCHC7	8.80071e-06	1.00226e-05
ENSG00000131503	ANKHD1	0.0429046	ENSG00000148053	NTRK2	0.0173677	0.0356188
ENSG00000254996	ANKHD1-EIF4EBP3	0.0429046	ENSG00000148143	ZNF462	0.0159428	0.0482557
ENSG00000163554	SPTA1	0.0430019	ENSG00000148219	ASTN2	4.35887e-05	7.02975e-05
ENSG00000166716	ZNF592	0.0430019	ENSG00000148634	HERC4	0.00649593	0.0264992
ENSG00000179564	LSMEM2	0.0430463	ENSG00000148798	INA	0.0285032	0.0453522
ENSG00000181722	ZBTB20	0.0430463	ENSG00000148843	PDCD11	0.00248507	0.00471205
ENSG00000249242	TMEM150C	0.0430463	ENSG00000148848	ADAM12	0.0134425	0.0349173
ENSG00000107249	GLIS3	0.0430463	ENSG00000149131	SERPING1	0.00928144	0.00837142
ENSG00000150261	OR8K1	0.0430463	ENSG00000149136	SSRP1	0.00649593	0.0104866
ENSG00000168496	FEN1	0.0430463	ENSG00000149179	C11orf49	0.0392341	0.0488473
ENSG00000119242	CCDC92	0.0430463	ENSG00000149187	CELF1	0.00612331	0.0136091
ENSG00000162073	PAQR4	0.043257	ENSG00000149292	TTC12	0.000219936	0.00120219
ENSG00000100393	EP300	0.0437792	ENSG00000149294	NCAM1	0.00033091	0.00217711
ENSG00000100711	ZFYVE21	0.043933	ENSG00000149295	DRD2	1.23936e-08	1.89058e-07
ENSG00000163618	CADPS	0.0439613	ENSG00000149485	FADS1	0.0125316	0.0312459
ENSG00000121864	ZNF639	0.0440174	ENSG00000149489	ROM1	0.00898481	0.0498958
ENSG00000167770	OTUB1	0.0440174	ENSG00000149547	EI24	0.0397816	0.0466653
ENSG00000197061	HIST1H4C	0.0441839	ENSG00000149571	KIRREL3	0.00246298	0.0234397
ENSG00000146701	MDH2	0.0442391	ENSG00000149654	CDH22	0.00816953	0.0351169
ENSG00000112246	SIM1	0.0443606	ENSG00000149782	PLCB3	0.007502	0.0445512
ENSG00000106348	IMPDH1	0.0446228	ENSG00000149972	CNTN5	0.00255388	0.00605732
ENSG00000144381	HSPD1	0.0448422	ENSG00000150625	GPM6A	0.00571843	0.0325795
ENSG00000213523	SRA1	0.0448422	ENSG00000151276	MAGI1	0.0112822	0.0443921
ENSG00000232263	KRTAP25-1	0.045089	ENSG00000151572	ANO4	0.000341957	0.00561707
ENSG00000171872	KLF17	0.0453413	ENSG00000151640	DPYSL4	0.00735786	0.0358998
ENSG00000019144	PHLDB1	0.0462744	ENSG00000151779	NBAS	0.00482154	0.0342225
ENSG00000260537	RP11-529K1.3	0.0462744	ENSG00000152092	ASTN1	0.00766257	0.0171385
ENSG00000170382	LRRN2	0.0464673	ENSG00000152128	TMEM163	0.00218943	0.039772
ENSG00000115649	CNPPD1	0.0464673	ENSG00000152433	ZNF547	0.0168989	0.00957489
ENSG00000176715	ACSF3	0.0464673	ENSG00000152558	TMEM123	0.00572898	0.0251954
ENSG00000177082	WDR73	0.0466486	ENSG00000152760	TCTEX1D1	7.07404e-06	0.000302702
ENSG00000179546	HTR1D	0.0466645	ENSG00000152818	UTRN	0.0100886	0.014246
ENSG00000083720	OXCT1	0.0467631	ENSG00000153064	BANK1	0.00170703	0.00388482
ENSG00000079393	DUSP13	0.0467631	ENSG00000153250	RBMS1	0.00372727	0.00256174
ENSG00000107518	ATRNL1	0.0467631	ENSG00000154229	PRKCA	0.0225547	0.0127673
ENSG00000139842	CUL4A	0.0467631	ENSG00000154328	NEIL2	0.0149441	0.0318321
ENSG00000124140	SLC12A5	0.0467631	ENSG00000154639	CXADR	0.0337887	0.0497609
ENSG00000170921	TANC2	0.0469069	ENSG00000155052	CNTNAP5	8.49175e-05	0.000638985
ENSG00000197653	DNAH10	0.0469874	ENSG00000155093	PTPRN2	0.00990957	0.0207026
ENSG00000166206	GABRB3	0.0472107	ENSG00000155719	OTOA	0.00223939	0.0230802
ENSG00000235568	NFAM1	0.0472107	ENSG00000155980	KIF5A	0.0467319	0.0419487
ENSG00000182053	TRIM49B	0.0474476	ENSG00000156374	PCGF6	0.0111047	0.0198004
ENSG00000141428	C18orf21	0.0475742	ENSG00000156395	SORCS3	7.57724e-14	5.58877e-10
ENSG00000164556	FAM183B	0.0478183	ENSG00000156575	PRG3	0.0156159	0.0165443
ENSG00000130640	TUBGCP2	0.0478183	ENSG00000156599	ZDHHC5	0.00218943	0.00120981
ENSG00000188739	RBM34	0.0478254	ENSG00000156603	MED19	0.00190428	0.00170451
ENSG00000144724	PTPRG	0.0478254	ENSG00000156671	SAMD8	0.0178231	0.0334059
ENSG00000080224	EPHA6	0.0478254	ENSG00000157168	NRG1	5.02674e-06	0.000168823
ENSG00000249428	RP11-503N18.3	0.0478254	ENSG00000157782	CABP1	1.628e-05	0.00122577
ENSG00000197283	SYNGAP1	0.0478254	ENSG00000157837	SPPL3	0.00742044	0.0153935
ENSG00000164808	SPIDR	0.0478254	ENSG00000157890	MEGF11	0.000626938	0.000833339
ENSG00000182985	CADM1	0.0478254	ENSG00000158373	HIST1H2BD	0.0283634	0.0222379
ENSG00000135776	ABCB10	0.0480073	ENSG00000158553	POM121L2	0.00170937	0.00458635
ENSG00000181163	NPM1	0.0480073	ENSG00000158691	ZSCAN12	1.22374e-08	3.50822e-07
ENSG00000250264	TAP2	0.0480073	ENSG00000159377	PSMB4	0.00186049	0.00292659
ENSG00000156687	UNC5D	0.0481961	ENSG00000160654	CD3G	0.00571843	0.0251247
ENSG00000187838	TMEM256-PLSCR3	0.0481961	ENSG00000162105	SHANK2	0.0229269	0.0313
ENSG00000262481	C17orf61-PLSCR3	0.0481961	ENSG00000162194	C11orf48	0.0100319	0.0312459
ENSG00000081148	IMPG2	0.0482256	ENSG00000162367	TAL1	0.00068403	0.00445128
ENSG00000074771	NOX3	0.0482256	ENSG00000162374	ELAVL4	0.00419839	0.00837142
ENSG00000178252	WDR6	0.0484753	ENSG00000162399	BSND	0.0430463	0.0242326
ENSG00000165055	METTL2B	0.048747	ENSG00000162843	WDR64	0.0227382	0.0168958
ENSG00000172159	FRMD3	0.048747	ENSG00000162944	RFTN2	0.0440174	0.0412799
ENSG00000163719	MTMR14	0.0487525	ENSG00000163050	ADCK3	9.04041e-05	0.000375755
ENSG00000213390	ARHGAP19	0.0489012	ENSG00000163145	C1QTNF7	0.0179773	0.00860348
ENSG00000255508	MIR3654	0.0490109	ENSG00000163412	EIF4E3	0.0243932	0.049402
ENSG00000004534	RBM6	0.0494118	ENSG00000163515	RETNLB	0.00184513	0.00771585
ENSG00000141837	CACNA1A	0.0497442	ENSG00000163807	KIAA1143	0.00816953	0.0184419
ENSG00000197111	PCBP2	0.0497544	ENSG00000163808	KIF15	0.00451655	0.00837142
ENSG00000137959	IFI44L	0.0498004	ENSG00000163888	CAMK2N2	0.0111862	0.00584034
ENSG00000198408	MGEA5	0.0498004	ENSG00000163931	TKT	0.0476379	0.0247445
ENSG00000167914	GSDMA	0.0498004	ENSG00000163932	PRKCD	0.0139518	0.0208774
ENSG00000183773	AIFM3	0.0498004	ENSG00000163935	SFMBT1	0.00946005	0.0127379
ENSG00000180509	KCNE1	0.0498029	ENSG00000163938	GNL3	0.00870168	0.00824007
			ENSG00000163939	PBRM1	0.00786379	0.00729689
			ENSG00000164061	BSN	2.25929e-05	0.00017531
			ENSG00000164062	APEH	0.0124885	0.0318321
			ENSG00000164068	RNF123	0.00418175	0.00575332
			ENSG00000164114	MAP9	0.00346133	0.010542
			ENSG00000164123	C4orf45	0.0118278	0.02995
			ENSG00000164180	TMEM161B	0.000993658	0.00213159
			ENSG00000164483	SAMD3	0.0297868	0.0409367
			ENSG00000164484	TMEM200A	0.0141894	0.0305522
			ENSG00000164500	C7orf72	0.0107563	0.00509484
			ENSG00000164508	HIST1H2AA	0.0496162	0.0497609
			ENSG00000164543	STK17A	0.0165039	0.0355992
			ENSG00000164597	COG5	0.0195026	0.0279286
			ENSG00000164796	CSMD3	9.04041e-05	0.00502986
			ENSG00000164946	FREM1	0.0374212	0.0182245
			ENSG00000164951	PDP1	0.0110253	0.0174915
			ENSG00000164953	TMEM67	0.000321956	0.00210436
			ENSG00000165323	FAT3	0.0268214	0.0381631
			ENSG00000165379	LRFN5	5.35228e-06	2.86493e-06
			ENSG00000165879	FRAT1	0.00634288	0.00821119
			ENSG00000165915	SLC39A13	0.00185264	0.00171731
			ENSG00000165916	PSMC3	0.0043671	0.00512735
			ENSG00000165923	AGBL2	0.00339969	0.00712889
			ENSG00000166165	CKB	6.79542e-06	8.71655e-05
			ENSG00000166166	TRMT61A	1.50529e-08	3.64901e-07
			ENSG00000166170	BAG5	0.000164915	0.000596691
			ENSG00000166173	LARP6	0.0156237	0.0198004
			ENSG00000166510	CCDC68	0.0110296	0.010542
			ENSG00000166780	C16orf45	0.005926	0.0102784
			ENSG00000166938	DIS3L	0.0099725	0.0067404
			ENSG00000167139	TBC1D21	0.042515	0.0443921
			ENSG00000167283	ATP5L	0.000422828	0.00217211
			ENSG00000167286	CD3D	0.00345894	0.00837142
			ENSG00000167774	NDUFA7	0.0387704	0.042646
			ENSG00000167775	CD320	0.0377241	0.0419487
			ENSG00000168056	LTBP3	0.00170188	0.00121299
			ENSG00000168131	OR2B2	1.16383e-07	3.64901e-07
			ENSG00000168137	SETD5	0.0121787	0.0189002
			ENSG00000168152	THAP9	0.0159525	0.0329326
			ENSG00000168268	NT5DC2	0.015153	0.0230787
			ENSG00000168273	SMIM4	0.00683918	0.00805416
			ENSG00000168477	TNXB	0.000466625	0.00235121
			ENSG00000168702	LRP1B	3.38942e-05	0.00015118
			ENSG00000168959	GRM5	3.01681e-09	4.25126e-08
			ENSG00000169032	MAP2K1	0.00557879	0.00616394
			ENSG00000169213	RAB3B	0.00153902	0.00256174
			ENSG00000169554	ZEB2	0.0324591	0.0318321
			ENSG00000169964	TMEM42	0.00186049	0.00167169
			ENSG00000169981	ZNF35	0.00649542	0.0104866
			ENSG00000170209	ANKK1	1.81261e-05	0.000116605
			ENSG00000170445	HARS	0.0363054	0.0334155
			ENSG00000170959	DCDC1	0.00508722	0.0136893
			ENSG00000171444	MCC	0.0123687	0.0390527
			ENSG00000171497	PPID	0.00904734	0.04137
			ENSG00000171503	ETFDH	0.0198688	0.0477043
			ENSG00000171735	CAMTA1	0.0316082	0.0197615
			ENSG00000172046	USP19	0.0112756	0.0463902
			ENSG00000172209	GPR22	0.0227451	0.029847
			ENSG00000172247	C1QTNF4	0.00572898	0.0112548
			ENSG00000172260	NEGR1	1.20237e-07	9.14585e-07
			ENSG00000172409	CLP1	0.00861738	0.00423884
			ENSG00000172459	OR5AR1	0.0207486	0.0436294
			ENSG00000172466	ZNF24	0.00258534	0.00786701
			ENSG00000173264	GPR137	0.00577944	0.0261832
			ENSG00000173402	DAG1	0.000802943	0.00954069
			ENSG00000173421	CCDC36	8.69584e-05	0.0020687
			ENSG00000173442	EHBP1L1	0.0484753	0.0206096
			ENSG00000173531	MST1	0.007502	0.0189002
			ENSG00000173540	GMPPB	0.000969241	0.0023717
			ENSG00000173611	SCAI	0.00119852	0.00431143
			ENSG00000173727	AP000769.1	0.00404911	0.00398091
			ENSG00000173769	TOPAZ1	0.0139518	0.0250792
			ENSG00000173838	45361	0.00388124	0.00531041
			ENSG00000173898	SPTBN2	4.00986e-05	0.000289653
			ENSG00000173914	RBM4B	0.000448712	0.000874682
			ENSG00000173915	USMG5	0.00748103	0.0153935
			ENSG00000173933	RBM4	0.000413876	0.000658374
			ENSG00000173992	CCS	0.000607613	0.000257995
			ENSG00000174173	TRMT10C	0.000934982	0.00250889
			ENSG00000174306	ZHX3	0.00404702	0.0478794
			ENSG00000174442	ZWILCH	0.0115212	0.0161305
			ENSG00000174444	RPL4	0.00973186	0.0146817
			ENSG00000174446	SNAPC5	0.0129052	0.0198004
			ENSG00000174891	RSRC1	9.80535e-07	0.000349874
			ENSG00000174899	C3orf55	0.0105842	0.0193164
			ENSG00000175161	CADM2	0.000146977	0.0307659
			ENSG00000175806	MSRA	0.00223939	0.0392806
			ENSG00000175893	ZDHHC21	0.00016896	0.00194999
			ENSG00000176020	AMIGO3	0.000969241	0.0023717
			ENSG00000176095	IP6K1	0.00191453	0.00239474
			ENSG00000176349	AC110781.3	0.0490109	0.0247445
			ENSG00000176463	SLCO3A1	0.00781892	0.0161183
			ENSG00000176624	MEX3C	0.0139518	0.0247445
			ENSG00000176697	BDNF	0.0296913	0.0466653
			ENSG00000176994	SMCR8	0.0120095	0.0380439
			ENSG00000177125	ZBTB34	0.00831262	0.0471753
			ENSG00000177302	TOP3A	0.0117895	0.0418711
			ENSG00000177352	CCDC71	0.000967947	0.0035186
			ENSG00000177427	MIEF2	0.00338033	0.0201379
			ENSG00000178498	DTX3	0.00591022	0.0113767
			ENSG00000178568	ERBB4	1.12319e-11	1.92407e-08
			ENSG00000179094	PER1	0.0394051	0.0454706
			ENSG00000179152	TCAIM	0.0408358	0.0463902
			ENSG00000179344	HLA-DQB1	0.0111862	0.0245756
			ENSG00000179603	GRM8	2.1965e-05	4.87079e-05
			ENSG00000179841	AKAP5	0.0358001	0.0313
			ENSG00000179915	NRXN1	0.00748103	0.0142501
			ENSG00000180098	TRNAU1AP	0.00284734	0.0159843
			ENSG00000180219	FAM71C	0.0168989	0.0197615
			ENSG00000180573	HIST1H2AC	0.00868386	0.0235747
			ENSG00000180596	HIST1H2BC	0.0028655	0.00642759
			ENSG00000180988	OR52N2	0.00773775	0.0265628
			ENSG00000181274	FRAT2	0.00587009	0.00957489
			ENSG00000181315	ZNF322	0.00155509	0.0104866
			ENSG00000182179	UBA7	6.27035e-05	0.000184527
			ENSG00000182197	EXT1	0.000321665	0.0112548
			ENSG00000182257	C22orf26	4.76834e-06	0.000244156
			ENSG00000182308	DCAF4L1	0.0296365	0.0378954
			ENSG00000182572	HIST1H3I	2.74485e-07	0.000244156
			ENSG00000182611	HIST1H2AJ	6.96834e-08	4.48237e-07
			ENSG00000182749	PAQR7	0.00535146	0.0326557
			ENSG00000182952	HMGN4	0.00190428	0.0348895
			ENSG00000183049	CAMK1D	0.00339969	0.0289229
			ENSG00000183098	GPC6	0.00417338	0.0123218
			ENSG00000183117	CSMD1	0.0004089	0.00584034
			ENSG00000183230	CTNNA3	6.03294e-07	3.5373e-05
			ENSG00000183454	GRIN2A	0.0270589	0.0468564
			ENSG00000183597	TANGO2	0.00208371	0.0131864
			ENSG00000183763	TRAIP	0.00208849	0.0038052
			ENSG00000183798	EMILIN3	0.00666738	0.00584034
			ENSG00000184226	PCDH9	0.00543713	0.0250792
			ENSG00000184305	CCSER1	0.00566101	0.0207026
			ENSG00000184357	HIST1H1B	1.8946e-11	3.64901e-07
			ENSG00000184588	PDE4B	0.00816953	0.0334933
			ENSG00000184838	PRR16	0.00223939	0.0189002
			ENSG00000185019	UBOX5	0.0313652	0.0491816
			ENSG00000185046	ANKS1B	0.000399047	0.00314597
			ENSG00000185053	SGCZ	3.06726e-06	1.20331e-05
			ENSG00000185085	INTS5	0.0148332	0.0449941
			ENSG00000185130	HIST1H2BL	2.74485e-07	3.64901e-07
			ENSG00000185219	ZNF445	0.000399047	0.000724054
			ENSG00000185352	HS6ST3	5.23917e-05	0.00251823
			ENSG00000185420	SMYD3	0.00893701	0.00967674
			ENSG00000185504	C17orf70	0.0333328	0.0381631
			ENSG00000185565	LSAMP	9.81184e-10	3.7146e-08
			ENSG00000185760	KCNQ5	0.00021689	0.00556842
			ENSG00000185909	KLHDC8B	1.3229e-05	0.000408081
			ENSG00000185920	PTCH1	0.000775814	0.00801723
			ENSG00000185933	CALHM1	0.00649479	0.0123166
			ENSG00000186094	AGBL4	0.0299022	0.0419487
			ENSG00000186446	ZNF501	0.0243787	0.0339635
			ENSG00000186448	ZNF197	7.99302e-05	0.000195456
			ENSG00000186470	BTN3A2	1.91823e-10	4.5258e-09
			ENSG00000186472	PCLO	9.80535e-07	9.47339e-07
			ENSG00000186487	MYT1L	0.0352966	0.0157727
			ENSG00000186496	ZNF396	0.00328098	0.0101606
			ENSG00000186509	OR9Q1	0.0300821	0.0288985
			ENSG00000186625	KATNA1	0.0215548	0.0454458
			ENSG00000186652	PRG2	0.000805452	0.00351434
			ENSG00000186814	ZSCAN30	0.0242097	0.03892
			ENSG00000186918	ZNF395	0.0108763	0.012539
			ENSG00000187323	DCC	2.57536e-08	6.72262e-07
			ENSG00000187391	MAGI2	7.99302e-05	0.0230787
			ENSG00000187492	CDHR4	0.000102745	0.000313789
			ENSG00000187626	ZKSCAN4	2.74485e-07	3.64901e-07
			ENSG00000187672	ERC2	0.000579278	0.0108814
			ENSG00000187676	B3GALTL	2.2645e-07	5.73832e-08
			ENSG00000187772	LIN28B	0.00484595	0.0269398
			ENSG00000188107	EYS	0.00016896	0.000844635
			ENSG00000188315	C3orf62	0.00679896	0.0289229
			ENSG00000188385	JAKMIP3	0.00320332	0.0460375
			ENSG00000188848	BEND4	0.00402483	0.00701888
			ENSG00000188938	FAM120AOS	0.00194788	0.00178416
			ENSG00000188981	MSANTD1	0.00634288	0.0110957
			ENSG00000189067	LITAF	0.0215548	0.0433157
			ENSG00000189134	NKAPL	1.58968e-06	1.54446e-05
			ENSG00000189283	FHIT	0.00781892	0.0279844
			ENSG00000189298	ZKSCAN3	8.29144e-06	7.77397e-05
			ENSG00000189308	LIN54	0.00904734	0.0215066
			ENSG00000196092	PAX5	0.000174559	0.000874682
			ENSG00000196132	MYT1	0.00946005	0.0281366
			ENSG00000196141	SPATS2L	0.007502	0.0443921
			ENSG00000196277	GRM7	0.00649593	0.033114
			ENSG00000196345	ZKSCAN7	0.000122644	0.000289653
			ENSG00000196482	ESRRG	0.0300821	0.0302289
			ENSG00000196526	AFAP1	0.038078	0.0355663
			ENSG00000196532	HIST1H3C	0.0012215	0.00210436
			ENSG00000196628	TCF4	4.25053e-11	2.01458e-09
			ENSG00000196782	MAML3	0.00381713	0.00837142
			ENSG00000196787	HIST1H2AG	0.00465213	0.00171731
			ENSG00000196812	ZSCAN16	8.10761e-11	1.10783e-08
			ENSG00000197006	METTL9	1.07912e-06	5.85036e-05
			ENSG00000197153	HIST1H3J	9.58401e-12	5.58877e-10
			ENSG00000197177	GPR123	0.0199498	0.0151729
			ENSG00000197279	ZNF165	4.2978e-10	1.92407e-08
			ENSG00000197381	ADARB1	0.00647141	0.00837142
			ENSG00000197386	HTT	0.00186049	0.00811963
			ENSG00000197724	PHF2	0.00106412	0.0035978
			ENSG00000197846	HIST1H2BF	0.0091394	0.0324996
			ENSG00000198160	MIER1	0.000293481	0.00571793
			ENSG00000198162	MAN1A2	0.0141894	0.042646
			ENSG00000198208	RPS6KL1	0.00048405	0.0100299
			ENSG00000198216	CACNA1E	0.00558049	0.0124159
			ENSG00000198218	QRICH1	0.00388124	0.0329072
			ENSG00000198246	SLC29A3	0.00646841	0.0240975
			ENSG00000198315	ZKSCAN8	2.80796e-11	7.89119e-10
			ENSG00000198374	HIST1H2AL	2.02515e-14	2.01358e-11
			ENSG00000198558	HIST1H4L	2.74485e-07	1.1458e-05
			ENSG00000198561	CTNND1	0.00377493	0.00292659
			ENSG00000198673	FAM19A2	0.0171234	0.0279286
			ENSG00000198846	TOX	0.019783	0.0193164
			ENSG00000198865	CCDC152	0.0134668	0.0108875
			ENSG00000198929	NOS1AP	0.00447979	0.00503062
			ENSG00000203727	SAMD5	0.000216593	0.00313072
			ENSG00000203880	PCMTD2	0.0246962	0.0225429
			ENSG00000204188	GGNBP1	0.00328098	0.0289229
			ENSG00000204344	STK19	1.5132e-05	0.000361251
			ENSG00000204371	EHMT2	0.00816953	0.0441951
			ENSG00000204385	SLC44A4	0.00107628	0.00728176
			ENSG00000204390	HSPA1L	0.0227558	0.0465479
			ENSG00000204475	NCR3	0.00572898	0.0217163
			ENSG00000204482	LST1	1.5132e-05	2.30123e-06
			ENSG00000204498	NFKBIL1	0.0174157	0.0215352
			ENSG00000204516	MICB	0.000801351	0.00180548
			ENSG00000204538	PSORS1C2	0.00112261	0.0020687
			ENSG00000204539	CDSN	0.0272037	0.0298204
			ENSG00000204540	PSORS1C1	0.000902352	0.00121299
			ENSG00000204542	C6orf15	0.00566101	0.0144733
			ENSG00000204713	TRIM27	0.0245554	0.0488473
			ENSG00000204922	C11orf83	0.00861612	0.0239101
			ENSG00000205363	C15orf59	0.00328098	0.0436895
			ENSG00000211450	C11orf31	0.000528008	0.00144584
			ENSG00000213047	DENND1B	0.00191453	0.0122172
			ENSG00000213066	FGFR1OP	0.0329505	0.0219839
			ENSG00000213533	TMEM110	0.00596358	0.014791
			ENSG00000213593	TMX2	0.00222551	0.00155528
			ENSG00000213619	NDUFS3	0.00159832	0.00292659
			ENSG00000213676	ATF6B	0.00153902	0.00268586
			ENSG00000213719	CLIC1	0.0310447	0.0238521
			ENSG00000213760	ATP6V1G2	0.00114054	0.00191462
			ENSG00000214050	FBXO16	0.0113647	0.0129145
			ENSG00000214160	ALG3	0.00647141	0.00324932
			ENSG00000214670	AC007956.1	0.00159832	0.00422994
			ENSG00000214756	METTL12	0.013971	0.0429354
			ENSG00000215251	FASTKD5	0.0200565	0.0313979
			ENSG00000215595	C20orf202	0.0137571	0.0053491
			ENSG00000219438	FAM19A5	0.000276594	0.00148947
			ENSG00000220205	VAMP2	0.0321231	0.0383265
			ENSG00000221883	ARIH2OS	0.000164915	2.20311e-05
			ENSG00000225399	RP11-3B7.1	0.000216593	0.000662741
			ENSG00000226979	LTA	0.0167602	0.0293725
			ENSG00000227051	C14orf132	0.00434694	0.0216315
			ENSG00000227839	AL645730.2	0.00990957	0.0189002
			ENSG00000228804	RP11-211G3.3	0.0291741	0.0146817
			ENSG00000232810	TNF	0.0141894	0.00235121
			ENSG00000233436	BTBD18	0.0335367	0.0119846
			ENSG00000233822	HIST1H2BN	9.32503e-12	8.34074e-11
			ENSG00000233927	RPS28	0.0418626	0.0419258
			ENSG00000234409	AC006547.14	0.00739311	0.0104866
			ENSG00000234745	HLA-B	3.06726e-06	2.7878e-06
			ENSG00000235109	ZSCAN31	1.36281e-07	2.13969e-06
			ENSG00000236980	C3orf84	1.94029e-06	0.000191242
			ENSG00000237515	SHISA9	1.3479e-05	2.86493e-06
			ENSG00000239306	RBM14	0.0050471	0.00811963
			ENSG00000243696	RP5-966M1.6	0.00174721	0.00727927
			ENSG00000246223	C14orf64	0.029107	0.0334933
			ENSG00000248458	AL139147.1	0.000374874	0.00120981
			ENSG00000248483	POU5F2	0.007502	0.00927618
			ENSG00000248592	TMEM110-MUSTN1	0.0054827	0.0136091
			ENSG00000248643	RBM14-RBM4	0.000724975	0.00079552
			ENSG00000249884	RNF103-CHMP3	0.0265765	0.0326931
			ENSG00000250722	SEPP1	0.0335367	0.037965
			ENSG00000253207	RP11-67H2.1	5.59118e-05	0.00141423
			ENSG00000253251	CTC-534A2.2	0.0305469	0.0119689
			ENSG00000253276	CCDC71L	0.00194668	0.00655426
			ENSG00000254462	TMX2-CTNND1	0.00184043	0.00122577
			ENSG00000254531	AP001816.1	0.015153	0.0498958
			ENSG00000254732	RP11-691N7.6	0.00246082	0.0017921
			ENSG00000254870	ATP6V1G2-DDX39B	0.000246208	0.00028969
			ENSG00000254873	RP11-770J1.5	0.00234069	0.00642759
			ENSG00000254979	RP11-872D17.8	0.00115424	0.0017921
			ENSG00000255394	C8orf49	0.0170735	0.0207026
			ENSG00000255432	RP11-831H9.11	0.00550428	0.0206096
			ENSG00000256053	APOPT1	2.30733e-06	2.68482e-05
			ENSG00000256500	RP11-73M18.2	7.66841e-09	1.89058e-07
			ENSG00000257860	RP11-552I14.1	0.00185264	0.0108875
			ENSG00000258386	RP11-187E13.2	0.0054827	0.0149849
			ENSG00000260234	RP11-166N6.3	0.00557637	0.0334933
			ENSG00000261130	RP11-1021N1.1	0.0228404	0.0381085
			ENSG00000262633	RP11-156P1.2	0.0478183	0.0229233
			ENSG00000263620	RP11-599B13.6	0.0374778	0.0419089
			ENSG00000267855	NDUFA7	0.0387704	0.042646
			ENSG00000268133	AC003002.4	0.0324591	0.0208969
			ENSG00000269891	ARHGAP19-SLIT1	0.0191283	0.0302289
			ENSG00000272104	XXcos-LUCA11.5	0.00686324	0.0329949
			ENSG00000272573	MUSTN1	0.00344087	0.0106268
			ENSG00000273303	RP11-944L7.5	0.000126521	0.000289653

### Sheet: MDD_ASD
MDD with ASD			Shared genes				MDD without ASD
GENE	SYMBOL	FDR	GENE	SYMBOL	FDR_Comor	FDR_Single	GENE	SYMBOL	FDR
ENSG00000080709	KCNN2	0.00299635	ENSG00000014824	SLC30A9	0.0288446	0.0196883	ENSG00000198374	HIST1H2AL	2.17114e-12
ENSG00000175806	MSRA	0.00299635	ENSG00000016864	GLT8D1	0.0490418	0.0128379	ENSG00000198558	HIST1H4L	2.04817e-11
ENSG00000088930	XRN2	0.00299635	ENSG00000055955	ITIH4	0.0369369	0.008725	ENSG00000233822	HIST1H2BN	2.52053e-11
ENSG00000147324	MFHAS1	0.00837951	ENSG00000104497	SNX16	0.036426	0.0343656	ENSG00000187626	ZKSCAN4	2.52053e-11
ENSG00000171044	XKR6	0.013192	ENSG00000104626	ERI1	0.0163492	0.0456401	ENSG00000198315	ZKSCAN8	1.61107e-10
ENSG00000184608	C8orf12	0.013192	ENSG00000126214	KLC1	0.0272435	2.94589e-06	ENSG00000137338	PGBD1	6.71296e-10
ENSG00000143951	WDPCP	0.0163492	ENSG00000126215	XRCC3	0.0476183	0.000123449	ENSG00000182572	HIST1H3I	8.26625e-10
ENSG00000183638	RP1L1	0.0163492	ENSG00000145029	NICN1	0.0455895	0.00127729	ENSG00000196628	TCF4	8.73437e-10
ENSG00000120088	CRHR1	0.0163492	ENSG00000148219	ASTN2	0.0250372	0.000146527	ENSG00000178568	ERBB4	1.61163e-09
ENSG00000136573	BLK	0.0205916	ENSG00000156395	SORCS3	0.00599404	1.63908e-09	ENSG00000186470	BTN3A2	1.70974e-09
ENSG00000171056	SOX7	0.0207715	ENSG00000162267	ITIH3	0.0480147	0.0433114	ENSG00000137185	ZSCAN9	1.70974e-09
ENSG00000258724	SOX7	0.0230052	ENSG00000166166	TRMT61A	0.0250372	4.71084e-07	ENSG00000078328	RBFOX1	1.70974e-09
ENSG00000186868	MAPT	0.0250372	ENSG00000172260	NEGR1	0.0250372	6.31446e-07	ENSG00000197279	ZNF165	4.00004e-09
ENSG00000120071	KANSL1	0.0250372	ENSG00000174891	RSRC1	0.013192	0.00033372	ENSG00000106460	TMEM106B	4.00004e-09
ENSG00000254093	PINX1	0.0254504	ENSG00000177352	CCDC71	0.0230052	0.00568261	ENSG00000185565	LSAMP	7.16069e-09
ENSG00000108379	WNT3	0.0254504	ENSG00000188848	BEND4	0.0490418	0.0086083	ENSG00000118473	SGIP1	2.04092e-08
ENSG00000228696	ARL17B	0.0269433	ENSG00000243696	RP5-966M1.6	0.0409539	0.0102949	ENSG00000187676	B3GALTL	2.07652e-08
ENSG00000111863	ADTRP	0.0288446	ENSG00000256500	RP11-73M18.2	0.0250372	1.90529e-06	ENSG00000149295	DRD2	2.39251e-08
ENSG00000014641	MDH1	0.0304689	ENSG00000272573	MUSTN1	0.0492461	0.0159757	ENSG00000168959	GRM5	2.57942e-08
ENSG00000143882	ATP6V1C2	0.0455895					ENSG00000145934	TENM2	7.728e-08
ENSG00000144283	PKP4	0.0470918					ENSG00000158691	ZSCAN12	1.11156e-07
ENSG00000107874	CUEDC2	0.0470918					ENSG00000168131	OR2B2	1.3737e-07
ENSG00000174453	VWC2L	0.0480147					ENSG00000197153	HIST1H3J	1.91691e-07
ENSG00000215346	AF131215.5	0.0490418					ENSG00000196812	ZSCAN16	1.91691e-07
ENSG00000172264	MACROD2	0.0493525					ENSG00000187323	DCC	2.04897e-07
							ENSG00000184357	HIST1H1B	2.09437e-07
							ENSG00000185130	HIST1H2BL	3.19534e-07
							ENSG00000182611	HIST1H2AJ	3.19534e-07
							ENSG00000078618	NRD1	5.19446e-07
							ENSG00000235109	ZSCAN31	5.19446e-07
							ENSG00000237515	SHISA9	5.19446e-07
							ENSG00000112763	BTN2A1	5.36143e-07
							ENSG00000112462	OR12D3	9.26959e-07
							ENSG00000185053	SGCZ	1.25378e-06
							ENSG00000186472	PCLO	1.54131e-06
							ENSG00000165379	LRFN5	2.03817e-06
							ENSG00000204482	LST1	3.19469e-06
							ENSG00000147905	ZCCHC7	3.98744e-06
							ENSG00000189134	NKAPL	4.49383e-06
							ENSG00000234745	HLA-B	8.53918e-06
							ENSG00000183230	CTNNA3	1.7871e-05
							ENSG00000041353	RAB27B	2.2406e-05
							ENSG00000119596	YLPM1	3.61448e-05
							ENSG00000157168	NRG1	4.02582e-05
							ENSG00000189298	ZKSCAN3	4.06709e-05
							ENSG00000256053	APOPT1	4.06709e-05
							ENSG00000048342	CC2D2A	4.22232e-05
							ENSG00000112812	PRSS16	4.60423e-05
							ENSG00000170209	ANKK1	6.1787e-05
							ENSG00000119522	DENND1A	7.45788e-05
							ENSG00000197006	METTL9	7.45788e-05
							ENSG00000204540	PSORS1C1	7.91327e-05
							ENSG00000140749	IGSF6	0.000106568
							ENSG00000186448	ZNF197	0.000110846
							ENSG00000168702	LRP1B	0.000117305
							ENSG00000164061	BSN	0.000117305
							ENSG00000157782	CABP1	0.000117305
							ENSG00000119608	PROX2	0.000117305
							ENSG00000166165	CKB	0.000117305
							ENSG00000140945	CDH13	0.000117305
							ENSG00000101017	CD40	0.000117305
							ENSG00000179603	GRM8	0.000117408
							ENSG00000236980	C3orf84	0.000120364
							ENSG00000152760	TCTEX1D1	0.000126242
							ENSG00000204344	STK19	0.000128526
							ENSG00000101489	CELF4	0.000128526
							ENSG00000196345	ZKSCAN7	0.000136909
							ENSG00000135090	TAOK3	0.000136909
							ENSG00000075413	MARK3	0.000136909
							ENSG00000273303	RP11-944L7.5	0.000146527
							ENSG00000146109	ABT1	0.000146527
							ENSG00000144792	ZNF660	0.000147248
							ENSG00000182179	UBA7	0.000147248
							ENSG00000119689	DLST	0.000147248
							ENSG00000133216	EPHB2	0.00015534
							ENSG00000254870	ATP6V1G2-DDX39B	0.000179406
							ENSG00000182257	C22orf26	0.000251762
							ENSG00000163050	ADCK3	0.000264847
							ENSG00000185909	KLHDC8B	0.000279654
							ENSG00000135503	ACVR1B	0.00033108
							ENSG00000225399	RP11-3B7.1	0.000340466
							ENSG00000173992	CCS	0.000343272
							ENSG00000248458	AL139147.1	0.000347545
							ENSG00000124557	BTN1A1	0.000374588
							ENSG00000077498	TYR	0.000375924
							ENSG00000219438	FAM19A5	0.000375924
							ENSG00000109452	INPP4B	0.000416739
							ENSG00000117148	ACTL8	0.0004179
							ENSG00000185219	ZNF445	0.000420642
							ENSG00000142599	RERE	0.000435109
							ENSG00000173914	RBM4B	0.00044219
							ENSG00000131323	TRAF3	0.000449981
							ENSG00000155052	CNTNAP5	0.000462489
							ENSG00000109919	MTCH2	0.000462489
							ENSG00000115221	ITGB6	0.00047997
							ENSG00000196782	MAML3	0.00047997
							ENSG00000142186	SCYL1	0.00047997
							ENSG00000157890	MEGF11	0.00047997
							ENSG00000253207	RP11-67H2.1	0.000504427
							ENSG00000119616	FCF1	0.000519936
							ENSG00000185046	ANKS1B	0.000520216
							ENSG00000132842	AP3B1	0.00052873
							ENSG00000048828	FAM120A	0.000560665
							ENSG00000221883	ARIH2OS	0.000586586
							ENSG00000187492	CDHR4	0.000586586
							ENSG00000254979	RP11-872D17.8	0.000586586
							ENSG00000203727	SAMD5	0.000608426
							ENSG00000173933	RBM4	0.000608426
							ENSG00000072422	RHOBTB1	0.000617672
							ENSG00000196532	HIST1H3C	0.000624656
							ENSG00000166170	BAG5	0.000624656
							ENSG00000164180	TMEM161B	0.00062807
							ENSG00000137872	SEMA6D	0.00062807
							ENSG00000149292	TTC12	0.000754096
							ENSG00000096654	ZNF184	0.000760899
							ENSG00000188107	EYS	0.000760899
							ENSG00000119682	AREL1	0.000793123
							ENSG00000248643	RBM14-RBM4	0.000808524
							ENSG00000213676	ATF6B	0.00085942
							ENSG00000134802	SLC43A3	0.000862769
							ENSG00000066032	CTNNA2	0.00087687
							ENSG00000124920	MYRF	0.000937214
							ENSG00000185760	KCNQ5	0.000944886
							ENSG00000175893	ZDHHC21	0.000954983
							ENSG00000081154	PCNP	0.00095608
							ENSG00000081189	MEF2C	0.000990966
							ENSG00000146555	SDK1	0.000990966
							ENSG00000110344	UBE4A	0.00102099
							ENSG00000196787	HIST1H2AG	0.00102172
							ENSG00000165915	SLC39A13	0.00104355
							ENSG00000211450	C11orf31	0.00104355
							ENSG00000173898	SPTBN2	0.00104355
							ENSG00000143207	RFWD2	0.0010616
							ENSG00000168477	TNXB	0.00113064
							ENSG00000188938	FAM120AOS	0.00113064
							ENSG00000008838	MED24	0.00113839
							ENSG00000185352	HS6ST3	0.00116426
							ENSG00000176020	AMIGO3	0.00125554
							ENSG00000173540	GMPPB	0.00125554
							ENSG00000144460	NYAP2	0.00126385
							ENSG00000113391	FAM172A	0.00126385
							ENSG00000163808	KIF15	0.00130983
							ENSG00000143801	PSEN2	0.0013234
							ENSG00000164796	CSMD3	0.00133135
							ENSG00000162367	TAL1	0.00134966
							ENSG00000196092	PAX5	0.00139081
							ENSG00000052795	FNIP2	0.00140328
							ENSG00000115548	KDM3A	0.00141691
							ENSG00000169964	TMEM42	0.00141691
							ENSG00000186652	PRG2	0.00141691
							ENSG00000168056	LTBP3	0.00141691
							ENSG00000048471	SNX29	0.00141691
							ENSG00000204538	PSORS1C2	0.00144031
							ENSG00000077063	CTTNBP2	0.00148059
							ENSG00000174173	TRMT10C	0.00162299
							ENSG00000006704	GTF2IRD1	0.00163585
							ENSG00000120694	HSPH1	0.00167846
							ENSG00000148843	PDCD11	0.00169246
							ENSG00000126368	NR1D1	0.00169246
							ENSG00000167283	ATP5L	0.00171523
							ENSG00000156603	MED19	0.00184927
							ENSG00000169213	RAB3B	0.00185158
							ENSG00000173421	CCDC36	0.00185158
							ENSG00000204516	MICB	0.00192433
							ENSG00000156599	ZDHHC5	0.00193286
							ENSG00000111801	BTN3A3	0.00201662
							ENSG00000254462	TMX2-CTNND1	0.00201662
							ENSG00000253276	CCDC71L	0.0020252
							ENSG00000182197	EXT1	0.0020252
							ENSG00000149972	CNTN5	0.00208222
							ENSG00000118058	KMT2A	0.00213459
							ENSG00000213760	ATP6V1G2	0.00216744
							ENSG00000130725	UBE2M	0.00223536
							ENSG00000124160	NCOA5	0.00239997
							ENSG00000173611	SCAI	0.00241916
							ENSG00000183117	CSMD1	0.00241931
							ENSG00000213593	TMX2	0.00242314
							ENSG00000067560	RHOA	0.00258411
							ENSG00000180596	HIST1H2BC	0.00260286
							ENSG00000185933	CALHM1	0.00260286
							ENSG00000183763	TRAIP	0.0026542
							ENSG00000149294	NCAM1	0.0026542
							ENSG00000145022	TCTA	0.00270178
							ENSG00000112249	ASCC3	0.00270178
							ENSG00000119414	PPP6C	0.00274833
							ENSG00000117593	DARS2	0.00277796
							ENSG00000176095	IP6K1	0.00277796
							ENSG00000058091	CDK14	0.00278146
							ENSG00000165916	PSMC3	0.00283853
							ENSG00000166908	PIP4K2C	0.00283853
							ENSG00000111707	SUDS3	0.00284899
							ENSG00000254732	RP11-691N7.6	0.00286598
							ENSG00000083807	SLC27A5	0.00296684
							ENSG00000198929	NOS1AP	0.00310146
							ENSG00000178498	DTX3	0.00310146
							ENSG00000214670	AC007956.1	0.00313976
							ENSG00000143442	POGZ	0.00315732
							ENSG00000214160	ALG3	0.00315732
							ENSG00000159377	PSMB4	0.00319356
							ENSG00000143001	TMEM61	0.00319888
							ENSG00000158553	POM121L2	0.00319888
							ENSG00000153250	RBMS1	0.00327042
							ENSG00000213047	DENND1B	0.00335578
							ENSG00000113580	NR3C1	0.00337962
							ENSG00000232810	TNF	0.00345762
							ENSG00000213619	NDUFS3	0.00364143
							ENSG00000110955	ATP5B	0.00367666
							ENSG00000144642	RBMS3	0.0038365
							ENSG00000198160	MIER1	0.00402792
							ENSG00000124564	SLC17A3	0.00402792
							ENSG00000197724	PHF2	0.00407069
							ENSG00000066336	SPI1	0.00423198
							ENSG00000215595	C20orf202	0.00426059
							ENSG00000257860	RP11-552I14.1	0.00477337
							ENSG00000204385	SLC44A4	0.00477597
							ENSG00000136933	RABEPK	0.00479387
							ENSG00000169981	ZNF35	0.00480513
							ENSG00000198561	CTNND1	0.00486177
							ENSG00000010704	HFE	0.00490637
							ENSG00000118564	FBXL5	0.00492583
							ENSG00000198208	RPS6KL1	0.00492583
							ENSG00000164953	TMEM67	0.00495674
							ENSG00000075131	TIPIN	0.00504185
							ENSG00000172466	ZNF24	0.00504185
							ENSG00000164068	RNF123	0.00524809
							ENSG00000145194	ECE2	0.00526306
							ENSG00000140009	ESR2	0.00528552
							ENSG00000118263	KLF7	0.00529035
							ENSG00000173727	AP000769.1	0.00534155
							ENSG00000255432	RP11-831H9.11	0.00559619
							ENSG00000181274	FRAT2	0.00564222
							ENSG00000197381	ADARB1	0.00564557
							ENSG00000254873	RP11-770J1.5	0.00568261
							ENSG00000022355	GABRA1	0.00582559
							ENSG00000145526	CDH18	0.00587647
							ENSG00000181315	ZNF322	0.00587647
							ENSG00000163888	CAMK2N2	0.00593911
							ENSG00000165879	FRAT1	0.00597585
							ENSG00000145198	VWA5B2	0.00599591
							ENSG00000186918	ZNF395	0.00600402
							ENSG00000239306	RBM14	0.00609477
							ENSG00000028116	VRK2	0.00622881
							ENSG00000163145	C1QTNF7	0.00622881
							ENSG00000164114	MAP9	0.00622881
							ENSG00000165923	AGBL2	0.00622881
							ENSG00000139433	GLTP	0.00622881
							ENSG00000070540	WIPI1	0.00622881
							ENSG00000186496	ZNF396	0.00622881
							ENSG00000123219	CENPK	0.00624541
							ENSG00000173838	45361	0.00624541
							ENSG00000126351	THRA	0.00632877
							ENSG00000134825	TMEM258	0.00642834
							ENSG00000110931	CAMKK2	0.00642834
							ENSG00000183798	EMILIN3	0.0064803
							ENSG00000113595	TRIM23	0.00651285
							ENSG00000197177	GPR123	0.00653908
							ENSG00000162374	ELAVL4	0.00655695
							ENSG00000164500	C7orf72	0.00655695
							ENSG00000185920	PTCH1	0.00657329
							ENSG00000135976	ANKRD36	0.00669062
							ENSG00000144199	FAHD2B	0.0067337
							ENSG00000113593	PPWD1	0.00678492
							ENSG00000197386	HTT	0.00680901
							ENSG00000065308	TRAM2	0.00684301
							ENSG00000124177	CHD6	0.00691854
							ENSG00000185420	SMYD3	0.00697741
							ENSG00000114200	BCHE	0.00704254
							ENSG00000187391	MAGI2	0.00712757
							ENSG00000148798	INA	0.00712757
							ENSG00000179915	NRXN1	0.00762211
							ENSG00000113100	CDH9	0.00762211
							ENSG00000048740	CELF2	0.00762211
							ENSG00000139970	RTN1	0.00762211
							ENSG00000135537	LACE1	0.00770686
							ENSG00000167286	CD3D	0.0077715
							ENSG00000198846	TOX	0.00789143
							ENSG00000187672	ERC2	0.00791301
							ENSG00000115919	KYNU	0.00792929
							ENSG00000188981	MSANTD1	0.00795701
							ENSG00000172247	C1QTNF4	0.00803501
							ENSG00000171735	CAMTA1	0.00815768
							ENSG00000163807	KIAA1143	0.00815768
							ENSG00000102935	ZNF423	0.00815768
							ENSG00000248483	POU5F2	0.00820369
							ENSG00000136158	SPRY2	0.00821797
							ENSG00000149131	SERPING1	0.00823278
							ENSG00000137868	STRA6	0.00835483
							ENSG00000053371	AKR7A2	0.00842167
							ENSG00000128573	FOXP2	0.00842167
							ENSG00000180573	HIST1H2AC	0.0084424
							ENSG00000162399	BSND	0.00860964
							ENSG00000115896	PLCL1	0.00860964
							ENSG00000110367	DDX6	0.00860964
							ENSG00000166938	DIS3L	0.00860964
							ENSG00000180098	TRNAU1AP	0.008656
							ENSG00000149136	SSRP1	0.0087436
							ENSG00000157837	SPPL3	0.00874578
							ENSG00000105409	ATP1A3	0.00874578
							ENSG00000163515	RETNLB	0.00878858
							ENSG00000162843	WDR64	0.00889643
							ENSG00000198865	CCDC152	0.00889643
							ENSG00000166510	CCDC68	0.00889643
							ENSG00000082684	SEMA5B	0.00889996
							ENSG00000002330	BAD	0.00892047
							ENSG00000109920	FNBP4	0.00894729
							ENSG00000184838	PRR16	0.00898209
							ENSG00000068796	KIF2A	0.00898763
							ENSG00000172409	CLP1	0.00902557
							ENSG00000155093	PTPRN2	0.00903671
							ENSG00000112343	TRIM38	0.00923139
							ENSG00000186487	MYT1L	0.00923724
							ENSG00000156575	PRG3	0.00942151
							ENSG00000214050	FBXO16	0.00950486
							ENSG00000173402	DAG1	0.0097044
							ENSG00000169032	MAP2K1	0.0097044
							ENSG00000130726	TRIM28	0.0097044
							ENSG00000114902	SPCS1	0.00975566
							ENSG00000173915	USMG5	0.00975566
							ENSG00000117632	STMN1	0.0099104
							ENSG00000123636	BAZ2B	0.00992712
							ENSG00000146038	DCDC2	0.00992712
							ENSG00000168137	SETD5	0.0101199
							ENSG00000030066	NUP160	0.0102629
							ENSG00000129009	ISLR	0.0102949
							ENSG00000166780	C16orf45	0.0103922
							ENSG00000086200	IPO11	0.0105022
							ENSG00000183597	TANGO2	0.0105022
							ENSG00000134376	CRB1	0.0105882
							ENSG00000173769	TOPAZ1	0.0105882
							ENSG00000124508	BTN2A2	0.011004
							ENSG00000009413	REV3L	0.011004
							ENSG00000149187	CELF1	0.0110451
							ENSG00000086991	NOX4	0.0110915
							ENSG00000099889	ARVCF	0.0110915
							ENSG00000234409	AC006547.14	0.0112418
							ENSG00000112335	SNX3	0.0113418
							ENSG00000163939	PBRM1	0.0115415
							ENSG00000113916	BCL6	0.0115415
							ENSG00000253251	CTC-534A2.2	0.0115415
							ENSG00000152558	TMEM123	0.0116322
							ENSG00000177427	MIEF2	0.0118073
							ENSG00000179284	DAND5	0.0118073
							ENSG00000100354	TNRC6B	0.0118179
							ENSG00000063169	GLTSCR1	0.0119104
							ENSG00000114378	HYAL1	0.012365
							ENSG00000101442	ACTR5	0.012365
							ENSG00000168273	SMIM4	0.0124835
							ENSG00000091656	ZFHX4	0.012549
							ENSG00000120896	SORBS3	0.012873
							ENSG00000122877	EGR2	0.0129919
							ENSG00000114904	NEK4	0.0133087
							ENSG00000156374	PCGF6	0.0133868
							ENSG00000151553	FAM160B1	0.0133963
							ENSG00000163938	GNL3	0.0136268
							ENSG00000083838	ZNF446	0.0138098
							ENSG00000091844	RGS17	0.0139714
							ENSG00000180219	FAM71C	0.0140606
							ENSG00000204922	C11orf83	0.0140886
							ENSG00000113597	TRAPPC13	0.0142774
							ENSG00000184305	CCSER1	0.0143527
							ENSG00000152433	ZNF547	0.0144552
							ENSG00000152818	UTRN	0.014574
							ENSG00000055211	GINM1	0.014584
							ENSG00000183049	CAMK1D	0.0146205
							ENSG00000125633	CCDC93	0.0146445
							ENSG00000182952	HMGN4	0.0146689
							ENSG00000114861	FOXP1	0.0148794
							ENSG00000002822	MAD1L1	0.0150151
							ENSG00000115392	FANCL	0.0150363
							ENSG00000173531	MST1	0.0150363
							ENSG00000233436	BTBD18	0.0150363
							ENSG00000086205	FOLH1	0.0150569
							ENSG00000117020	AKT3	0.0150686
							ENSG00000151276	MAGI1	0.0150686
							ENSG00000152128	TMEM163	0.0151666
							ENSG00000139083	ETV6	0.0152988
							ENSG00000162194	C11orf48	0.0154165
							ENSG00000198246	SLC29A3	0.0155559
							ENSG00000116329	OPRD1	0.0159652
							ENSG00000115073	ACTR1B	0.0159652
							ENSG00000228804	RP11-211G3.3	0.0159754
							ENSG00000140455	USP3	0.0159754
							ENSG00000101384	JAG1	0.0161386
							ENSG00000143416	SELENBP1	0.0164261
							ENSG00000164946	FREM1	0.0165514
							ENSG00000243147	MRPL33	0.0165753
							ENSG00000123106	CCDC91	0.0165753
							ENSG00000198673	FAM19A2	0.0165753
							ENSG00000107105	ELAVL2	0.0166357
							ENSG00000110958	PTGES3	0.016649
							ENSG00000113649	TCERG1	0.0172074
							ENSG00000116704	SLC35D1	0.017242
							ENSG00000138376	BARD1	0.017242
							ENSG00000186446	ZNF501	0.017242
							ENSG00000173250	GPR151	0.0172565
							ENSG00000133315	MACROD1	0.0172577
							ENSG00000160654	CD3G	0.0172577
							ENSG00000155719	OTOA	0.0172693
							ENSG00000007923	DNAJC11	0.0175186
							ENSG00000143013	LMO4	0.0175186
							ENSG00000183098	GPC6	0.0175186
							ENSG00000258386	RP11-187E13.2	0.017571
							ENSG00000087258	GNAO1	0.017571
							ENSG00000099899	TRMT2A	0.017571
							ENSG00000176463	SLCO3A1	0.0176072
							ENSG00000105176	URI1	0.0176072
							ENSG00000248592	TMEM110-MUSTN1	0.0176727
							ENSG00000138663	COPS4	0.0177715
							ENSG00000204542	C6orf15	0.0178556
							ENSG00000172209	GPR22	0.0178556
							ENSG00000102837	OLFM4	0.0178556
							ENSG00000100784	RPS6KA5	0.0178785
							ENSG00000139117	CPNE8	0.0179315
							ENSG00000166862	CACNG2	0.0179338
							ENSG00000227839	AL645730.2	0.0180292
							ENSG00000170959	DCDC1	0.018097
							ENSG00000156671	SAMD8	0.0181388
							ENSG00000174444	RPL4	0.0181388
							ENSG00000171174	RBKS	0.0181416
							ENSG00000204498	NFKBIL1	0.0181416
							ENSG00000164597	COG5	0.0181416
							ENSG00000128191	DGCR8	0.0181416
							ENSG00000120253	NUP43	0.0183763
							ENSG00000110536	PTPMT1	0.0183763
							ENSG00000227051	C14orf132	0.0183763
							ENSG00000189308	LIN54	0.0184397
							ENSG00000187398	LUZP2	0.0186332
							ENSG00000213533	TMEM110	0.0187275
							ENSG00000119574	ZBTB45	0.0187275
							ENSG00000139973	SYT16	0.0187662
							ENSG00000153064	BANK1	0.0189674
							ENSG00000136828	RALGPS1	0.0189674
							ENSG00000162191	UBXN1	0.0189674
							ENSG00000163935	SFMBT1	0.0190415
							ENSG00000140564	FURIN	0.0191693
							ENSG00000175161	CADM2	0.0191897
							ENSG00000198216	CACNA1E	0.0192354
							ENSG00000164484	TMEM200A	0.0192952
							ENSG00000150625	GPM6A	0.0193772
							ENSG00000146007	ZMAT2	0.0196883
							ENSG00000187475	HIST1H1T	0.0196883
							ENSG00000185085	INTS5	0.0196883
							ENSG00000170445	HARS	0.0197257
							ENSG00000182749	PAQR7	0.020094
							ENSG00000047932	GOPC	0.020094
							ENSG00000151572	ANO4	0.0202042
							ENSG00000249884	RNF103-CHMP3	0.0202856
							ENSG00000154229	PRKCA	0.0202856
							ENSG00000164062	APEH	0.0202875
							ENSG00000173264	GPR137	0.0202875
							ENSG00000166173	LARP6	0.0202875
							ENSG00000174442	ZWILCH	0.0203772
							ENSG00000196141	SPATS2L	0.0204495
							ENSG00000254531	AP001816.1	0.0205148
							ENSG00000174482	LINGO2	0.0205563
							ENSG00000214756	METTL12	0.0208763
							ENSG00000144567	FAM134A	0.0209094
							ENSG00000204475	NCR3	0.0209626
							ENSG00000196653	ZNF502	0.0209922
							ENSG00000124568	SLC17A1	0.0211011
							ENSG00000176624	MEX3C	0.0211028
							ENSG00000226979	LTA	0.0211555
							ENSG00000185504	C17orf70	0.0212522
							ENSG00000143641	GALNT2	0.0213411
							ENSG00000174899	C3orf55	0.0213411
							ENSG00000115561	CHMP3	0.0216496
							ENSG00000196526	AFAP1	0.0216496
							ENSG00000197061	HIST1H4C	0.0216496
							ENSG00000269891	ARHGAP19-SLIT1	0.0216496
							ENSG00000124693	HIST1H3B	0.0219174
							ENSG00000189283	FHIT	0.0219857
							ENSG00000256453	DND1	0.0219857
							ENSG00000255394	C8orf49	0.0219857
							ENSG00000101040	ZMYND8	0.0221802
							ENSG00000198830	HMGN2	0.022213
							ENSG00000186625	KATNA1	0.022213
							ENSG00000205363	C15orf59	0.022213
							ENSG00000132510	KDM6B	0.022213
							ENSG00000096717	SIRT1	0.0222515
							ENSG00000149485	FADS1	0.0222515
							ENSG00000249471	ZNF324B	0.0222515
							ENSG00000131849	ZNF132	0.0222902
							ENSG00000204713	TRIM27	0.0222972
							ENSG00000117016	RIMS3	0.0224923
							ENSG00000131023	LATS1	0.0224923
							ENSG00000055957	ITIH1	0.0226106
							ENSG00000114316	USP4	0.0227322
							ENSG00000163932	PRKCD	0.0229923
							ENSG00000105737	GRIK5	0.0229923
							ENSG00000203880	PCMTD2	0.0235256
							ENSG00000164543	STK17A	0.0235303
							ENSG00000126432	PRDX5	0.0237215
							ENSG00000134757	DSG3	0.0237215
							ENSG00000076685	NT5C2	0.0239007
							ENSG00000100982	PCIF1	0.0239007
							ENSG00000075884	ARHGAP15	0.0240086
							ENSG00000119401	TRIM32	0.0240533
							ENSG00000148848	ADAM12	0.0240533
							ENSG00000133958	UNC79	0.0240533
							ENSG00000126500	FLRT1	0.0241087
							ENSG00000187772	LIN28B	0.0242133
							ENSG00000213719	CLIC1	0.0242972
							ENSG00000149541	B3GAT3	0.024661
							ENSG00000213066	FGFR1OP	0.0246951
							ENSG00000180988	OR52N2	0.0246951
							ENSG00000188315	C3orf62	0.0249967
							ENSG00000250722	SEPP1	0.0249967
							ENSG00000053108	FSTL4	0.0249967
							ENSG00000006715	VPS41	0.0249967
							ENSG00000156110	ADK	0.0249967
							ENSG00000110917	MLEC	0.0249967
							ENSG00000108684	ASIC2	0.0249967
							ENSG00000197846	HIST1H2BF	0.0250689
							ENSG00000149571	KIRREL3	0.0251344
							ENSG00000089775	ZBTB25	0.0251344
							ENSG00000174446	SNAPC5	0.0251962
							ENSG00000168152	THAP9	0.0252735
							ENSG00000124610	HIST1H1A	0.0252735
							ENSG00000134824	FADS2	0.0252735
							ENSG00000198471	RTP2	0.0254392
							ENSG00000261130	RP11-1021N1.1	0.0254392
							ENSG00000260234	RP11-166N6.3	0.0255542
							ENSG00000172459	OR5AR1	0.025559
							ENSG00000010327	STAB1	0.0256662
							ENSG00000158373	HIST1H2BD	0.0256662
							ENSG00000148143	ZNF462	0.0256662
							ENSG00000143870	PDIA6	0.0257907
							ENSG00000068024	HDAC4	0.0257907
							ENSG00000183662	FAM19A1	0.0257907
							ENSG00000120314	WDR55	0.0257907
							ENSG00000176567	OR4X1	0.0257907
							ENSG00000179344	HLA-DQB1	0.0260121
							ENSG00000262633	RP11-156P1.2	0.0260914
							ENSG00000168268	NT5DC2	0.0260941
							ENSG00000184588	PDE4B	0.026181
							ENSG00000077147	TM9SF3	0.026239
							ENSG00000135124	P2RX4	0.026276
							ENSG00000026950	BTN3A1	0.0265222
							ENSG00000102452	NALCN	0.0265222
							ENSG00000176994	SMCR8	0.0266632
							ENSG00000164951	PDP1	0.0267414
							ENSG00000164076	CAMKV	0.0269514
							ENSG00000196132	MYT1	0.0269514
							ENSG00000080854	IGSF9B	0.0270982
							ENSG00000176697	BDNF	0.0271778
							ENSG00000152092	ASTN1	0.0275918
							ENSG00000068028	RASSF1	0.0275918
							ENSG00000197860	SGTB	0.0277808
							ENSG00000089597	GANAB	0.0277808
							ENSG00000103657	HERC1	0.0277808
							ENSG00000149782	PLCB3	0.0278381
							ENSG00000099901	RANBP1	0.0279447
							ENSG00000168754	FAM178B	0.0281754
							ENSG00000102572	STK24	0.0281754
							ENSG00000133065	SLC41A1	0.0283143
							ENSG00000149489	ROM1	0.0283143
							ENSG00000233927	RPS28	0.0285483
							ENSG00000177125	ZBTB34	0.028578
							ENSG00000134532	SOX5	0.028766
							ENSG00000167775	CD320	0.028766
							ENSG00000268133	AC003002.4	0.028766
							ENSG00000186814	ZSCAN30	0.0287786
							ENSG00000125821	DTD1	0.0287786
							ENSG00000130707	ASS1	0.0287897
							ENSG00000153707	PTPRD	0.0288483
							ENSG00000145075	CCDC39	0.028921
							ENSG00000177302	TOP3A	0.028921
							ENSG00000149499	EML3	0.0291092
							ENSG00000110921	MVK	0.0293753
							ENSG00000107854	TNKS2	0.0294665
							ENSG00000100902	PSMA6	0.0295047
							ENSG00000139428	MMAB	0.0295463
							ENSG00000117154	IGSF21	0.0296375
							ENSG00000018510	AGPS	0.0296375
							ENSG00000171444	MCC	0.0296375
							ENSG00000141431	ASXL3	0.0296375
							ENSG00000167774	NDUFA7	0.0296375
							ENSG00000267855	NDUFA7	0.0296375
							ENSG00000162105	SHANK2	0.0297403
							ENSG00000120265	PCMT1	0.0299645
							ENSG00000106605	BLVRA	0.0299645
							ENSG00000001617	SEMA3F	0.030068
							ENSG00000179841	AKAP5	0.030068
							ENSG00000179152	TCAIM	0.0301238
							ENSG00000129158	SERGEF	0.0301983
							ENSG00000008196	TFAP2B	0.0302589
							ENSG00000108433	GOSR2	0.0302589
							ENSG00000176349	AC110781.3	0.0303286
							ENSG00000105376	ICAM5	0.0303286
							ENSG00000204390	HSPA1L	0.0305339
							ENSG00000130520	LSM4	0.0307184
							ENSG00000153246	PLA2R1	0.030805
							ENSG00000140451	PIF1	0.0311379
							ENSG00000196277	GRM7	0.0312873
							ENSG00000155511	GRIA1	0.0313908
							ENSG00000175182	FAM131A	0.0314154
							ENSG00000186509	OR9Q1	0.0314154
							ENSG00000081177	EXD2	0.0315272
							ENSG00000204188	GGNBP1	0.0315512
							ENSG00000183137	CEP57L1	0.0315512
							ENSG00000078114	NEBL	0.0315512
							ENSG00000115419	GLS	0.031806
							ENSG00000163931	TKT	0.0319054
							ENSG00000246223	C14orf64	0.0319054
							ENSG00000244588	RAD21L1	0.0319054
							ENSG00000149654	CDH22	0.0319054
							ENSG00000188786	MTF1	0.032366
							ENSG00000113141	IK	0.032366
							ENSG00000259494	MRPL46	0.032366
							ENSG00000134077	THUMPD3	0.0327623
							ENSG00000173442	EHBP1L1	0.0327623
							ENSG00000164123	C4orf45	0.0327642
							ENSG00000171574	ZNF584	0.0327642
							ENSG00000165588	OTX2	0.0327887
							ENSG00000136930	PSMB7	0.0329606
							ENSG00000140519	RHCG	0.0329606
							ENSG00000151640	DPYSL4	0.0331515
							ENSG00000091009	RBM27	0.0334324
							ENSG00000196531	NACA	0.0334324
							ENSG00000198218	QRICH1	0.0338635
							ENSG00000135605	TEC	0.0341042
							ENSG00000135638	EMX1	0.0341251
							ENSG00000141568	FOXK2	0.0341251
							ENSG00000127663	KDM4B	0.0341384
							ENSG00000220205	VAMP2	0.0344708
							ENSG00000169554	ZEB2	0.0345065
							ENSG00000089094	KDM2B	0.0345767
							ENSG00000079393	DUSP13	0.0348311
							ENSG00000148842	CNNM2	0.0348311
							ENSG00000157216	SSBP3	0.0351669
							ENSG00000112855	HARS2	0.0351669
							ENSG00000240771	ARHGEF25	0.0352812
							ENSG00000115524	SF3B1	0.035743
							ENSG00000186094	AGBL4	0.0358675
							ENSG00000115310	RTN4	0.0361351
							ENSG00000148634	HERC4	0.0361351
							ENSG00000269360	AC112693.2	0.0361351
							ENSG00000174306	ZHX3	0.0361351
							ENSG00000272104	XXcos-LUCA11.5	0.0363089
							ENSG00000204371	EHMT2	0.0365893
							ENSG00000120256	LRP11	0.0371757
							ENSG00000165917	RAPSN	0.0371757
							ENSG00000197584	KCNMB2	0.0372651
							ENSG00000178982	EIF3K	0.0372651
							ENSG00000089220	PEBP1	0.0372977
							ENSG00000101220	C20orf27	0.0372977
							ENSG00000183579	ZNRF3	0.0372977
							ENSG00000204539	CDSN	0.0376791
							ENSG00000065833	ME1	0.0377255
							ENSG00000189067	LITAF	0.037869
							ENSG00000075292	ZNF638	0.0384823
							ENSG00000144028	SNRNP200	0.0384823
							ENSG00000134780	DAGLA	0.0384823
							ENSG00000164332	UBLCP1	0.0385713
							ENSG00000066382	MPPED2	0.0385718
							ENSG00000004838	ZMYND10	0.0386581
							ENSG00000007168	PAFAH1B1	0.0386581
							ENSG00000007372	PAX6	0.0387738
							ENSG00000106603	COA1	0.0392099
							ENSG00000134571	MYBPC3	0.0393573
							ENSG00000185261	KIAA0825	0.0397508
							ENSG00000164483	SAMD3	0.0397508
							ENSG00000105856	HBP1	0.0397508
							ENSG00000167139	TBC1D21	0.0397508
							ENSG00000263620	RP11-599B13.6	0.0397508
							ENSG00000138083	SIX3	0.0400194
							ENSG00000121152	NCAPH	0.0400194
							ENSG00000100714	MTHFD1	0.0400989
							ENSG00000184226	PCDH9	0.0401918
							ENSG00000004534	RBM6	0.0403664
							ENSG00000113068	PFDN1	0.0403664
							ENSG00000213390	ARHGAP19	0.0403664
							ENSG00000145794	MEGF10	0.0403805
							ENSG00000117601	SERPINC1	0.0404062
							ENSG00000145191	EIF2B5	0.0404062
							ENSG00000042813	ZPBP	0.0404062
							ENSG00000188385	JAKMIP3	0.0406126
							ENSG00000135502	SLC26A10	0.0406126
							ENSG00000108176	DNAJC12	0.0406821
							ENSG00000185278	ZBTB37	0.0409449
							ENSG00000179564	LSMEM2	0.0409449
							ENSG00000166748	AGBL1	0.0409449
							ENSG00000139625	MAP3K12	0.0411883
							ENSG00000186666	BCDIN3D	0.0412961
							ENSG00000164465	DCBLD1	0.0413402
							ENSG00000100605	ITPK1	0.0415556
							ENSG00000126391	FRMD8	0.0416756
							ENSG00000164897	TMUB1	0.0420423
							ENSG00000168118	RAB4A	0.0420431
							ENSG00000154928	EPHB1	0.0420623
							ENSG00000125485	DDX31	0.042228
							ENSG00000148835	TAF5	0.0432088
							ENSG00000154328	NEIL2	0.0432524
							ENSG00000172817	CYP7B1	0.0433808
							ENSG00000110583	NAA40	0.0436136
							ENSG00000135549	PKIB	0.0439434
							ENSG00000099246	RAB18	0.0439434
							ENSG00000131808	FSHB	0.0439434
							ENSG00000163412	EIF4E3	0.0439571
							ENSG00000183831	ANKRD45	0.0443837
							ENSG00000083812	ZNF324	0.0445024
							ENSG00000023839	ABCC2	0.0445513
							ENSG00000117682	DHDDS	0.045127
							ENSG00000120458	MSANTD2	0.045375
							ENSG00000151779	NBAS	0.045498
							ENSG00000153563	CD8A	0.045498
							ENSG00000103326	CAPN15	0.0455017
							ENSG00000168785	TSPAN5	0.045536
							ENSG00000149547	EI24	0.0455422
							ENSG00000139990	DCAF5	0.046297
							ENSG00000171105	INSR	0.046297
							ENSG00000173011	TADA2B	0.0472046
							ENSG00000187855	ASCL4	0.0474009
							ENSG00000175548	ALG10B	0.047499
							ENSG00000183454	GRIN2A	0.047499
							ENSG00000198056	PRIM1	0.0476109
							ENSG00000077514	POLD3	0.0477124
							ENSG00000103381	CPPED1	0.0477508
							ENSG00000163646	CLRN1	0.0477639
							ENSG00000222017	AC011997.1	0.0480856
							ENSG00000149480	MTA2	0.0480856
							ENSG00000099326	MZF1	0.0482808
							ENSG00000124787	RPP40	0.0483276
							ENSG00000164508	HIST1H2AA	0.0483276
							ENSG00000270316	C10orf32-ASMT	0.0483276
							ENSG00000198026	ZNF335	0.0483276
							ENSG00000120656	TAF12	0.0484286
							ENSG00000119408	NEK6	0.0484286
							ENSG00000241839	PLEKHO2	0.0484286
							ENSG00000172336	POP7	0.0484548
							ENSG00000160271	RALGDS	0.0484548
							ENSG00000258790	KIAA0391	0.0484548
							ENSG00000196482	ESRRG	0.0487069
							ENSG00000162944	RFTN2	0.0487069
							ENSG00000104093	DMXL2	0.0487069
							ENSG00000247626	MARS2	0.0489359
							ENSG00000186212	SOWAHB	0.0489359
							ENSG00000165219	GAPVD1	0.0491455
							ENSG00000104327	CALB1	0.0492895
							ENSG00000198900	TOP1	0.0492895
							ENSG00000148053	NTRK2	0.0494514
							ENSG00000011243	AKAP8L	0.0494936
							ENSG00000143776	CDC42BPA	0.0497497
							ENSG00000179195	ZNF664	0.0499152

### Sheet: MDD_Obesity
MDD with Obesity			Shared genes				MDD without Obesity
GENE	SYMBOL	FDR	GENE	SYMBOL	FDR_Comor	FDR_Single	GENE	SYMBOL	FDR
ENSG00000188779	SKOR1	4.40029e-08	ENSG00000008196	TFAP2B	0.000353981	0.000101207	ENSG00000187626	ZKSCAN4	3.79997e-07
ENSG00000172260	NEGR1	3.03504e-07	ENSG00000010310	GIPR	0.00734812	0.00605779	ENSG00000184357	HIST1H1B	2.169e-06
ENSG00000137764	MAP2K5	9.1098e-07	ENSG00000011478	QPCTL	0.0109632	0.0084874	ENSG00000233822	HIST1H2BN	3.58388e-06
ENSG00000138031	ADCY3	7.0319e-06	ENSG00000120341	SEC16B	0.0298724	0.0170249	ENSG00000197279	ZNF165	8.59416e-06
ENSG00000244405	ETV5	1.1216e-05	ENSG00000135472	FAIM2	0.000248354	0.0122438	ENSG00000256500	RP11-73M18.2	1.15487e-05
ENSG00000119522	DENND1A	2.44143e-05	ENSG00000140718	FTO	9.28991e-06	6.53919e-08	ENSG00000198374	HIST1H2AL	1.23914e-05
ENSG00000143207	RFWD2	4.53292e-05	ENSG00000148943	LIN7C	0.00149075	8.03424e-05	ENSG00000196812	ZSCAN16	1.23914e-05
ENSG00000152359	POC5	0.00108088	ENSG00000156395	SORCS3	0.0194285	0.0233875	ENSG00000186470	BTN3A2	1.24661e-05
ENSG00000130413	STK33	0.00113652	ENSG00000166436	TRIM66	0.000248354	0.0205899	ENSG00000198315	ZKSCAN8	1.24661e-05
ENSG00000141431	ASXL3	0.00278326	ENSG00000167118	URM1	0.00556591	0.0462128	ENSG00000126214	KLC1	1.24661e-05
ENSG00000167566	NCKAP5L	0.00315649	ENSG00000168488	ATXN2L	0.00113652	0.0064735	ENSG00000185053	SGCZ	1.29161e-05
ENSG00000104093	DMXL2	0.00315649	ENSG00000169682	SPNS1	0.0229143	0.0348538	ENSG00000041353	RAB27B	1.29161e-05
ENSG00000162374	ELAVL4	0.00317288	ENSG00000176476	CCDC101	0.0408181	0.0277543	ENSG00000109919	MTCH2	1.33518e-05
ENSG00000149295	DRD2	0.00317288	ENSG00000176697	BDNF	2.44143e-05	8.57276e-11	ENSG00000168959	GRM5	4.28182e-05
ENSG00000153885	KCTD15	0.0036945	ENSG00000176953	NFATC2IP	0.00618106	0.00646301	ENSG00000256053	APOPT1	4.35954e-05
ENSG00000011114	BTBD7	0.00405337	ENSG00000177548	RABEP2	0.0043444	0.0205899	ENSG00000149294	NCAM1	5.31607e-05
ENSG00000189045	ANKDD1B	0.00556591	ENSG00000178188	SH2B1	0.00278326	0.0185599	ENSG00000189134	NKAPL	7.18629e-05
ENSG00000147905	ZCCHC7	0.00556591	ENSG00000178952	TUFM	0.00963461	0.0134012	ENSG00000182572	HIST1H3I	8.87949e-05
ENSG00000148737	TCF7L2	0.00556591	ENSG00000186666	BCDIN3D	0.0241137	0.000405918	ENSG00000166165	CKB	8.87949e-05
ENSG00000066654	THUMPD1	0.00556591	ENSG00000188603	CLN3	0.00317288	0.0276327	ENSG00000165916	PSMC3	0.000113591
ENSG00000198892	SHISA4	0.0060303	ENSG00000196296	ATP2A1	0.00278326	0.0325073	ENSG00000204344	STK19	0.000122811
ENSG00000133958	UNC79	0.0060303	ENSG00000196502	SULT1A1	0.00278326	0.0272543	ENSG00000165379	LRFN5	0.000153318
ENSG00000162367	TAL1	0.0074469	ENSG00000261832	CLN3	0.00317288	0.0276327	ENSG00000118473	SGIP1	0.000158372
ENSG00000106976	DNM1	0.0074469					ENSG00000166166	TRMT61A	0.000184446
ENSG00000170209	ANKK1	0.0074469					ENSG00000109920	FNBP4	0.000191351
ENSG00000005187	ACSM3	0.0074469					ENSG00000185130	HIST1H2BL	0.000195499
ENSG00000104112	SCG3	0.00921276					ENSG00000196628	TCF4	0.000204272
ENSG00000196678	ERI2	0.00921276					ENSG00000166170	BAG5	0.000213825
ENSG00000188215	DCUN1D3	0.00921276					ENSG00000152760	TCTEX1D1	0.000214404
ENSG00000134183	GNAT2	0.00963461					ENSG00000126215	XRCC3	0.000214404
ENSG00000135912	TTLL4	0.00963461					ENSG00000030066	NUP160	0.000222076
ENSG00000119408	NEK6	0.00963461					ENSG00000133216	EPHB2	0.000244555
ENSG00000127831	VIL1	0.0100679					ENSG00000145934	TENM2	0.000244555
ENSG00000198597	ZNF536	0.0100679					ENSG00000142599	RERE	0.000258106
ENSG00000198700	IPO9	0.0109632					ENSG00000066336	SPI1	0.000274887
ENSG00000057935	MTA3	0.0109632					ENSG00000175161	CADM2	0.000293119
ENSG00000148204	CRB2	0.0109632					ENSG00000174891	RSRC1	0.000351419
ENSG00000175854	SWI5	0.0109632					ENSG00000075413	MARK3	0.000351419
ENSG00000156603	MED19	0.0109632					ENSG00000078618	NRD1	0.000359033
ENSG00000205683	DPF3	0.0109632					ENSG00000112763	BTN2A1	0.000422502
ENSG00000163482	STK36	0.0111994					ENSG00000149187	CELF1	0.000446625
ENSG00000136930	PSMB7	0.0114246					ENSG00000198929	NOS1AP	0.00053662
ENSG00000074582	BCS1L	0.0115746					ENSG00000106460	TMEM106B	0.000585435
ENSG00000005189	AC004381.6	0.0119343					ENSG00000148634	HERC4	0.000585435
ENSG00000162882	HAAO	0.012497					ENSG00000165923	AGBL2	0.000604405
ENSG00000163644	PPM1K	0.0137479					ENSG00000183230	CTNNA3	0.000747191
ENSG00000115568	ZNF142	0.0146505					ENSG00000235109	ZSCAN31	0.000775801
ENSG00000139990	DCAF5	0.0146505					ENSG00000185920	PTCH1	0.000785816
ENSG00000187581	COX8C	0.0146505					ENSG00000055955	ITIH4	0.000922135
ENSG00000187678	SPRY4	0.0174656					ENSG00000243696	RP5-966M1.6	0.000922135
ENSG00000004534	RBM6	0.0184681					ENSG00000165915	SLC39A13	0.000922135
ENSG00000023318	ERP44	0.0184681					ENSG00000149499	EML3	0.00107558
ENSG00000102897	LYRM1	0.0184681					ENSG00000148795	CYP17A1	0.00121712
ENSG00000167842	MIS12	0.0184681					ENSG00000076685	NT5C2	0.00130761
ENSG00000115850	LCT	0.0186857					ENSG00000157168	NRG1	0.00153319
ENSG00000182263	FIGN	0.0189546					ENSG00000100354	TNRC6B	0.00171108
ENSG00000131323	TRAF3	0.0189546					ENSG00000159377	PSMB4	0.00171315
ENSG00000135929	CYP27A1	0.0194285					ENSG00000187676	B3GALTL	0.00172294
ENSG00000145743	FBXL17	0.0194285					ENSG00000270316	C10orf32-ASMT	0.00181792
ENSG00000168619	ADAM18	0.0195345					ENSG00000236980	C3orf84	0.0019363
ENSG00000133243	BTBD2	0.0195345					ENSG00000096717	SIRT1	0.00209178
ENSG00000105379	ETFB	0.0195345					ENSG00000197153	HIST1H3J	0.00220321
ENSG00000135913	USP37	0.0199203					ENSG00000140945	CDH13	0.00231639
ENSG00000167112	TRUB2	0.0199203					ENSG00000166275	C10orf32	0.00241399
ENSG00000211450	C11orf31	0.0199203					ENSG00000185352	HS6ST3	0.00242311
ENSG00000171634	BPTF	0.0199203					ENSG00000091844	RGS17	0.00252954
ENSG00000144580	RQCD1	0.0207187					ENSG00000179603	GRM8	0.00252954
ENSG00000148053	NTRK2	0.0207187					ENSG00000130726	TRIM28	0.00254528
ENSG00000143140	GJA5	0.0215776					ENSG00000158691	ZSCAN12	0.00258826
ENSG00000163879	DNALI1	0.0228033					ENSG00000149930	TAOK2	0.00274902
ENSG00000206026	SMIM21	0.0231602					ENSG00000037749	MFAP3	0.00305235
ENSG00000186665	C17orf58	0.0241137					ENSG00000188848	BEND4	0.00315153
ENSG00000259207	ITGB3	0.0242965					ENSG00000110931	CAMKK2	0.00338987
ENSG00000259753	ITGB3	0.0242965					ENSG00000248592	TMEM110-MUSTN1	0.00341132
ENSG00000115556	PLCD4	0.0248585					ENSG00000143442	POGZ	0.00381701
ENSG00000179195	ZNF664	0.0255647					ENSG00000149932	TMEM219	0.0039571
ENSG00000111879	FAM184A	0.0266796					ENSG00000166510	CCDC68	0.0039571
ENSG00000175893	ZDHHC21	0.026795					ENSG00000186094	AGBL4	0.00399556
ENSG00000142186	SCYL1	0.026795					ENSG00000213533	TMEM110	0.00420504
ENSG00000153820	SPHKAP	0.0273148					ENSG00000149927	DOC2A	0.00420504
ENSG00000144468	RHBDD1	0.0273634					ENSG00000149926	FAM57B	0.00420504
ENSG00000144821	MYH15	0.0274431					ENSG00000204516	MICB	0.0043007
ENSG00000119242	CCDC92	0.0276347					ENSG00000119574	ZBTB45	0.00437211
ENSG00000164078	MST1R	0.0281912					ENSG00000103496	STX4	0.00505801
ENSG00000164989	CCDC171	0.0290875					ENSG00000137960	GIPC2	0.0051082
ENSG00000113163	COL4A3BP	0.0292211					ENSG00000225399	RP11-3B7.1	0.0051082
ENSG00000157388	CACNA1D	0.0298724					ENSG00000180596	HIST1H2BC	0.0051082
ENSG00000136891	TEX10	0.0298724					ENSG00000167397	VKORC1	0.0051082
ENSG00000072422	RHOBTB1	0.0298724					ENSG00000167395	ZNF646	0.00517551
ENSG00000134532	SOX5	0.0298724					ENSG00000204371	EHMT2	0.00531166
ENSG00000166743	ACSM1	0.0298724					ENSG00000175806	MSRA	0.00531166
ENSG00000177455	CD19	0.0298724					ENSG00000169592	INO80E	0.00531166
ENSG00000149654	CDH22	0.0298724					ENSG00000149922	TBX6	0.00531166
ENSG00000160208	RRP1B	0.0298724					ENSG00000137338	PGBD1	0.00532359
ENSG00000133794	ARNTL	0.0301584					ENSG00000078328	RBFOX1	0.00532359
ENSG00000058866	DGKG	0.0305822					ENSG00000174899	C3orf55	0.00557578
ENSG00000111237	VPS29	0.03176					ENSG00000108599	AKAP10	0.00557578
ENSG00000215912	TTC34	0.0320434					ENSG00000186472	PCLO	0.00560183
ENSG00000003756	RBM5	0.032407					ENSG00000164500	C7orf72	0.00582226
ENSG00000130749	ZC3H4	0.032407					ENSG00000163935	SFMBT1	0.00593752
ENSG00000130520	LSM4	0.0334174					ENSG00000137203	TFAP2A	0.00605779
ENSG00000111231	GPN3	0.0337888					ENSG00000248458	AL139147.1	0.00608316
ENSG00000066032	CTNNA2	0.034136					ENSG00000127952	STYXL1	0.00623851
ENSG00000135976	ANKRD36	0.034136					ENSG00000256269	HMBS	0.00623851
ENSG00000044115	CTNNA1	0.034136					ENSG00000185046	ANKS1B	0.00623851
ENSG00000151640	DPYSL4	0.034136					ENSG00000167191	GPRC5B	0.00623851
ENSG00000136944	LMX1B	0.0350134					ENSG00000143416	SELENBP1	0.00646301
ENSG00000144579	CTDSP1	0.0350417					ENSG00000146109	ABT1	0.00656459
ENSG00000184730	APOBR	0.0356458					ENSG00000048342	CC2D2A	0.00670875
ENSG00000155511	GRIA1	0.0358845					ENSG00000010704	HFE	0.00670875
ENSG00000081177	EXD2	0.0384197					ENSG00000255439	RP11-196G11.1	0.00679163
ENSG00000259030	FPGT-TNNI3K	0.0392579					ENSG00000178568	ERBB4	0.00715992
ENSG00000116783	TNNI3K	0.0392579					ENSG00000124508	BTN2A2	0.00715992
ENSG00000144199	FAHD2B	0.0394426					ENSG00000124564	SLC17A3	0.00743192
ENSG00000164076	CAMKV	0.0408181					ENSG00000141458	NPC1	0.00759087
ENSG00000077809	GTF2I	0.0408181					ENSG00000096395	MLN	0.00776606
ENSG00000250091	DNAH10OS	0.0408181					ENSG00000214435	AS3MT	0.00776606
ENSG00000119681	LTBP2	0.0409704					ENSG00000103351	CLUAP1	0.00792518
ENSG00000111832	RWDD1	0.0422313					ENSG00000135090	TAOK3	0.00836735
ENSG00000113580	NR3C1	0.0438011					ENSG00000168546	GFRA2	0.00846032
ENSG00000133275	CSNK1G2	0.0447115					ENSG00000103510	KAT8	0.0084874
ENSG00000114331	ACAP2	0.0472776					ENSG00000198160	MIER1	0.00860778
ENSG00000184389	A3GALT2	0.0473249					ENSG00000146701	MDH2	0.00860778
ENSG00000171444	MCC	0.0473249					ENSG00000099365	STX1B	0.00872845
ENSG00000115866	DARS	0.0478904					ENSG00000162267	ITIH3	0.00876431
ENSG00000268133	AC003002.4	0.0478904					ENSG00000073712	FERMT2	0.00888101
							ENSG00000173421	CCDC36	0.00892097
							ENSG00000204385	SLC44A4	0.00904688
							ENSG00000157045	NTAN1	0.00904688
							ENSG00000141452	C18orf8	0.00904688
							ENSG00000188938	FAM120AOS	0.00912095
							ENSG00000103507	BCKDK	0.0101699
							ENSG00000182197	EXT1	0.0102302
							ENSG00000213918	DNASE1	0.0103333
							ENSG00000154127	UBASH3B	0.0103479
							ENSG00000185565	LSAMP	0.0105799
							ENSG00000168477	TNXB	0.0110381
							ENSG00000117020	AKT3	0.0115593
							ENSG00000172348	RCAN2	0.0115593
							ENSG00000179889	PDXDC1	0.0115593
							ENSG00000213047	DENND1B	0.011581
							ENSG00000081803	CADPS2	0.011581
							ENSG00000174943	KCTD13	0.0118736
							ENSG00000113595	TRIM23	0.0120001
							ENSG00000206530	WDR52	0.0122438
							ENSG00000185909	KLHDC8B	0.0125869
							ENSG00000214756	METTL12	0.0128162
							ENSG00000198825	INPP5F	0.0130282
							ENSG00000149925	ALDOA	0.0130282
							ENSG00000254772	EEF1G	0.0135076
							ENSG00000170959	DCDC1	0.0144718
							ENSG00000151006	PRSS53	0.0146571
							ENSG00000052344	PRSS8	0.0146571
							ENSG00000123219	CENPK	0.0148012
							ENSG00000158553	POM121L2	0.0148012
							ENSG00000149480	MTA2	0.0148012
							ENSG00000162413	KLHL21	0.0149987
							ENSG00000255508	MIR3654	0.0149987
							ENSG00000143469	SYT14	0.0155255
							ENSG00000135124	P2RX4	0.0155255
							ENSG00000107882	SUFU	0.0166065
							ENSG00000130725	UBE2M	0.0168796
							ENSG00000083807	SLC27A5	0.0175344
							ENSG00000197860	SGTB	0.0178676
							ENSG00000148219	ASTN2	0.0185235
							ENSG00000108433	GOSR2	0.018525
							ENSG00000262633	RP11-156P1.2	0.018525
							ENSG00000116704	SLC35D1	0.0185599
							ENSG00000072858	SIDT1	0.0188965
							ENSG00000204922	C11orf83	0.0189402
							ENSG00000138175	ARL3	0.0193083
							ENSG00000149016	TUT1	0.0193083
							ENSG00000126368	NR1D1	0.0193083
							ENSG00000155052	CNTNAP5	0.0193133
							ENSG00000166780	C16orf45	0.0193133
							ENSG00000149527	PLCH2	0.019343
							ENSG00000133065	SLC41A1	0.019343
							ENSG00000077380	DYNC1I2	0.019343
							ENSG00000254870	ATP6V1G2-DDX39B	0.019343
							ENSG00000162194	C11orf48	0.0203306
							ENSG00000141564	RPTOR	0.0203627
							ENSG00000148842	CNNM2	0.0205394
							ENSG00000107651	SEC23IP	0.0205497
							ENSG00000007372	PAX6	0.0205899
							ENSG00000077498	TYR	0.0205899
							ENSG00000028116	VRK2	0.0211263
							ENSG00000067560	RHOA	0.0214933
							ENSG00000118263	KLF7	0.0217934
							ENSG00000113593	PPWD1	0.0218899
							ENSG00000114902	SPCS1	0.022919
							ENSG00000150281	CTF1	0.023047
							ENSG00000163932	PRKCD	0.024049
							ENSG00000187672	ERC2	0.024049
							ENSG00000153317	ASAP1	0.024049
							ENSG00000119599	DCAF4	0.0242287
							ENSG00000105926	MPP6	0.0244082
							ENSG00000139970	RTN1	0.0249347
							ENSG00000114904	NEK4	0.025265
							ENSG00000154429	CCSAP	0.0253837
							ENSG00000173992	CCS	0.0253837
							ENSG00000173402	DAG1	0.0258473
							ENSG00000215346	AF131215.5	0.0258473
							ENSG00000108278	ZNHIT3	0.0258473
							ENSG00000261130	RP11-1021N1.1	0.0262591
							ENSG00000146676	PURB	0.0266255
							ENSG00000111707	SUDS3	0.0272528
							ENSG00000213658	LAT	0.0272543
							ENSG00000099364	FBXL19	0.0273977
							ENSG00000104447	TRPS1	0.0275996
							ENSG00000089597	GANAB	0.0275996
							ENSG00000160695	VPS11	0.0276327
							ENSG00000074855	ANO8	0.0276535
							ENSG00000163939	PBRM1	0.0277543
							ENSG00000145526	CDH18	0.0277543
							ENSG00000105737	GRIK5	0.02784
							ENSG00000163938	GNL3	0.0280683
							ENSG00000196220	SRGAP3	0.0289793
							ENSG00000197061	HIST1H4C	0.0293917
							ENSG00000070540	WIPI1	0.0293917
							ENSG00000137185	ZSCAN9	0.0298483
							ENSG00000204869	IGFL4	0.0298483
							ENSG00000055957	ITIH1	0.0312222
							ENSG00000253251	CTC-534A2.2	0.0312222
							ENSG00000164061	BSN	0.0317117
							ENSG00000213676	ATF6B	0.0317117
							ENSG00000113597	TRAPPC13	0.0323932
							ENSG00000007923	DNAJC11	0.0328694
							ENSG00000197816	CCDC180	0.0332928
							ENSG00000005955	GGNBP2	0.033481
							ENSG00000204252	HLA-DOA	0.0337576
							ENSG00000099377	HSD3B7	0.0338701
							ENSG00000167394	ZNF668	0.0340552
							ENSG00000183023	SLC8A1	0.0341486
							ENSG00000124920	MYRF	0.0347074
							ENSG00000162877	PM20D1	0.0348843
							ENSG00000168118	RAB4A	0.0354107
							ENSG00000016864	GLT8D1	0.0354107
							ENSG00000165566	AMER2	0.0354107
							ENSG00000099381	SETD1A	0.0354107
							ENSG00000101017	CD40	0.0354107
							ENSG00000198948	MFAP3L	0.0358507
							ENSG00000163145	C1QTNF7	0.0362617
							ENSG00000108176	DNAJC12	0.0365027
							ENSG00000101384	JAG1	0.0365651
							ENSG00000166845	C18orf54	0.0368876
							ENSG00000182257	C22orf26	0.0374479
							ENSG00000110076	NRXN2	0.038275
							ENSG00000203668	CHML	0.0387329
							ENSG00000168137	SETD5	0.0387571
							ENSG00000161904	LEMD2	0.0401125
							ENSG00000164746	C7orf57	0.0403062
							ENSG00000157216	SSBP3	0.0409683
							ENSG00000168273	SMIM4	0.0409683
							ENSG00000077514	POLD3	0.0409683
							ENSG00000160352	ZNF714	0.0409683
							ENSG00000157873	TNFRSF14	0.041345
							ENSG00000134046	MBD2	0.041345
							ENSG00000136485	DCAF7	0.0426822
							ENSG00000014824	SLC30A9	0.0428662
							ENSG00000109452	INPP4B	0.042937
							ENSG00000186090	HTR3D	0.0439604
							ENSG00000129282	MRM1	0.0439604
							ENSG00000154027	AK5	0.0440321
							ENSG00000130311	DDA1	0.0441396
							ENSG00000171044	XKR6	0.0446769
							ENSG00000134077	THUMPD3	0.0451827
							ENSG00000120075	HOXB5	0.0477288
							ENSG00000197771	MCMBP	0.0482022
							ENSG00000185420	SMYD3	0.0482243
							ENSG00000189298	ZKSCAN3	0.0482243
							ENSG00000143951	WDPCP	0.048487

### Sheet: MDD_SCZ
MDD with SCZ			Shared genes				MDD without SCZ
GENE	SYMBOL	FDR	GENE	SYMBOL	FDR_Comor	FDR_Single	GENE	SYMBOL	FDR
ENSG00000188641	DPYD	2.7369e-12	ENSG00000002330	BAD	0.0252014	0.00805297	ENSG00000187676	B3GALTL	5.6952e-08
ENSG00000214435	AS3MT	2.7369e-12	ENSG00000002822	MAD1L1	1.63208e-07	0.00997915	ENSG00000237515	SHISA9	1.0764e-06
ENSG00000151067	CACNA1C	3.53446e-12	ENSG00000006704	GTF2IRD1	0.00718256	0.00215229	ENSG00000165379	LRFN5	3.02569e-06
ENSG00000204314	PRRT1	4.21892e-12	ENSG00000006715	VPS41	0.00121268	0.0174888	ENSG00000078618	NRD1	6.35333e-06
ENSG00000270316	C10orf32-ASMT	1.16991e-11	ENSG00000007168	PAFAH1B1	0.0285739	0.0287775	ENSG00000147905	ZCCHC7	6.35333e-06
ENSG00000101445	PPP1R16B	1.62735e-11	ENSG00000007923	DNAJC11	1.37221e-06	0.028024	ENSG00000183230	CTNNA3	2.98369e-05
ENSG00000165995	CACNB2	1.81421e-09	ENSG00000008196	TFAP2B	8.21198e-05	0.0235938	ENSG00000157168	NRG1	5.31167e-05
ENSG00000171045	TSNARE1	1.82162e-09	ENSG00000008838	MED24	0.00634757	0.00165183	ENSG00000221883	ARIH2OS	0.000107069
ENSG00000166275	C10orf32	2.21562e-09	ENSG00000009413	REV3L	0.0143241	0.0189811	ENSG00000142599	RERE	0.000123613
ENSG00000100346	CACNA1I	8.91681e-09	ENSG00000010327	STAB1	1.53155e-06	0.0223275	ENSG00000186448	ZNF197	0.000130645
ENSG00000100711	ZFYVE21	9.86083e-09	ENSG00000010704	HFE	9.19884e-11	0.0116419	ENSG00000135503	ACVR1B	0.000153452
ENSG00000154146	NRGN	1.58388e-08	ENSG00000014824	SLC30A9	0.0167226	0.00781795	ENSG00000174891	RSRC1	0.000155885
ENSG00000149932	TMEM219	1.79912e-08	ENSG00000016864	GLT8D1	9.98524e-07	0.00706331	ENSG00000152760	TCTEX1D1	0.000175359
ENSG00000149930	TAOK2	1.84882e-08	ENSG00000026950	BTN3A1	8.44687e-05	0.030458	ENSG00000101489	CELF4	0.000257862
ENSG00000088808	PPP1R13B	1.93316e-08	ENSG00000028116	VRK2	3.07235e-09	0.00488934	ENSG00000142186	SCYL1	0.000383055
ENSG00000270757	HSPE1-MOB4	2.05464e-08	ENSG00000041353	RAB27B	0.000457809	3.35102e-05	ENSG00000173914	RBM4B	0.000414431
ENSG00000224997	AL049840.1	2.34803e-08	ENSG00000047932	GOPC	0.0136115	0.0218044	ENSG00000117148	ACTL8	0.000452367
ENSG00000115540	MOB4	2.43465e-08	ENSG00000048342	CC2D2A	0.0291745	0.000175359	ENSG00000157890	MEGF11	0.000525137
ENSG00000162971	TYW5	3.26413e-08	ENSG00000048471	SNX29	0.00788104	0.00168676	ENSG00000185219	ZNF445	0.000534496
ENSG00000178074	C2orf69	3.36817e-08	ENSG00000048828	FAM120A	5.14962e-06	0.000637263	ENSG00000072422	RHOBTB1	0.000566099
ENSG00000144381	HSPD1	5.0821e-08	ENSG00000055211	GINM1	0.0482776	0.0254445	ENSG00000115221	ITGB6	0.000637263
ENSG00000187987	ZSCAN23	5.72453e-08	ENSG00000055955	ITIH4	1.39084e-08	0.005339	ENSG00000219438	FAM19A5	0.000731545
ENSG00000213588	ZBTB9	5.79604e-08	ENSG00000055957	ITIH1	2.90472e-06	0.0158084	ENSG00000196092	PAX5	0.000761239
ENSG00000054282	SDCCAG8	7.44754e-08	ENSG00000058091	CDK14	0.0170145	0.00335284	ENSG00000253207	RP11-67H2.1	0.000842706
ENSG00000196735	HLA-DQA1	8.54351e-08	ENSG00000065308	TRAM2	0.0466019	0.00830122	ENSG00000248458	AL139147.1	0.000876689
ENSG00000197283	SYNGAP1	8.54351e-08	ENSG00000066032	CTNNA2	7.05507e-05	0.00197225	ENSG00000203727	SAMD5	0.000951607
ENSG00000100207	TCF20	8.96386e-08	ENSG00000066336	SPI1	0.0204622	0.00548502	ENSG00000081189	MEF2C	0.000970953
ENSG00000126453	BCL2L12	1.46989e-07	ENSG00000066382	MPPED2	0.0314125	0.0273576	ENSG00000081154	PCNP	0.00103967
ENSG00000148795	CYP17A1	2.06785e-07	ENSG00000067560	RHOA	0.0106413	0.00186662	ENSG00000052795	FNIP2	0.0011114
ENSG00000146039	SLC17A4	2.21807e-07	ENSG00000068796	KIF2A	0.00263741	0.00821257	ENSG00000144460	NYAP2	0.00122369
ENSG00000112337	SLC17A2	2.38109e-07	ENSG00000075413	MARK3	4.76017e-05	6.43473e-05	ENSG00000196782	MAML3	0.00125087
ENSG00000149927	DOC2A	4.20564e-07	ENSG00000076685	NT5C2	3.17625e-08	0.028024	ENSG00000120694	HSPH1	0.00152423
ENSG00000126461	SCAF1	4.4367e-07	ENSG00000077063	CTTNBP2	0.0469153	0.00158136	ENSG00000174173	TRMT10C	0.00165183
ENSG00000077782	FGFR1	4.69753e-07	ENSG00000077147	TM9SF3	0.000897731	0.0362966	ENSG00000113391	FAM172A	0.00202387
ENSG00000204386	NEU1	5.25416e-07	ENSG00000077498	TYR	0.0291745	0.000304705	ENSG00000153250	RBMS1	0.00211258
ENSG00000272305	RP11-894J14.5	8.19508e-07	ENSG00000077514	POLD3	0.00994278	0.0375248	ENSG00000115548	KDM3A	0.00212881
ENSG00000170624	SGCD	8.69567e-07	ENSG00000078328	RBFOX1	4.05524e-12	1.88385e-09	ENSG00000164180	TMEM161B	0.00214357
ENSG00000165046	LETM2	9.8238e-07	ENSG00000083807	SLC27A5	0.00611807	0.00172896	ENSG00000164953	TMEM67	0.00214357
ENSG00000115474	KCNJ13	9.98524e-07	ENSG00000083838	ZNF446	0.0315013	0.00927953	ENSG00000176095	IP6K1	0.00218635
ENSG00000080854	IGSF9B	1.0083e-06	ENSG00000086200	IPO11	0.0040493	0.00814696	ENSG00000162367	TAL1	0.00248418
ENSG00000126456	IRF3	1.05476e-06	ENSG00000086205	FOLH1	0.0365763	0.0168569	ENSG00000164796	CSMD3	0.00248418
ENSG00000197696	NMB	1.17886e-06	ENSG00000087258	GNAO1	0.0397182	0.0151939	ENSG00000110955	ATP5B	0.00258537
ENSG00000126457	PRMT1	1.37221e-06	ENSG00000089220	PEBP1	0.0124392	0.0213079	ENSG00000172247	C1QTNF4	0.00260221
ENSG00000147548	WHSC1L1	1.40005e-06	ENSG00000089775	ZBTB25	0.00184201	0.0209946	ENSG00000126368	NR1D1	0.00265998
ENSG00000066248	NGEF	1.55092e-06	ENSG00000090263	MRPS33	0.00109403	0.0412034	ENSG00000169213	RAB3B	0.00304443
ENSG00000184304	PRKD1	1.58812e-06	ENSG00000091656	ZFHX4	0.00275411	0.0133075	ENSG00000163808	KIF15	0.00304443
ENSG00000080644	CHRNA3	1.62682e-06	ENSG00000091844	RGS17	0.00367364	0.0183969	ENSG00000198160	MIER1	0.00310899
ENSG00000174943	KCTD13	1.76341e-06	ENSG00000096433	ITPR3	4.48501e-06	0.036548	ENSG00000232810	TNF	0.00324534
ENSG00000079691	LRRC16A	1.95921e-06	ENSG00000096654	ZNF184	2.79741e-05	0.00163495	ENSG00000173611	SCAI	0.00330371
ENSG00000149926	FAM57B	1.96879e-06	ENSG00000099326	MZF1	0.0286415	0.0380549	ENSG00000214160	ALG3	0.00333994
ENSG00000144619	CNTN4	2.04974e-06	ENSG00000099889	ARVCF	0.0432638	0.0117432	ENSG00000124160	NCOA5	0.00333994
ENSG00000037749	MFAP3	2.08692e-06	ENSG00000099899	TRMT2A	0.00379908	0.0118606	ENSG00000113580	NR3C1	0.00340761
ENSG00000112511	PHF1	2.25464e-06	ENSG00000099901	RANBP1	0.0074551	0.0240046	ENSG00000075131	TIPIN	0.00359026
ENSG00000085788	DDHD2	2.39859e-06	ENSG00000100982	PCIF1	0.00985055	0.0155191	ENSG00000173727	AP000769.1	0.00378661
ENSG00000183066	WBP2NL	2.43633e-06	ENSG00000101017	CD40	6.4013e-05	0.000130645	ENSG00000140009	ESR2	0.00382564
ENSG00000149091	DGKZ	2.59378e-06	ENSG00000101040	ZMYND8	0.000861904	0.0254542	ENSG00000166908	PIP4K2C	0.00407858
ENSG00000127152	BCL11B	2.86316e-06	ENSG00000101384	JAG1	0.0118463	0.0141889	ENSG00000143001	TMEM61	0.00417196
ENSG00000182511	FES	2.95731e-06	ENSG00000101442	ACTR5	5.34957e-09	0.0106123	ENSG00000198929	NOS1AP	0.00417196
ENSG00000023902	PLEKHO1	3.02221e-06	ENSG00000102452	NALCN	0.000785297	0.0295192	ENSG00000215595	C20orf202	0.00474286
ENSG00000147535	PPAPDC1B	3.02221e-06	ENSG00000102935	ZNF423	0.0104014	0.00407858	ENSG00000022355	GABRA1	0.00491715
ENSG00000065609	SNAP91	3.88335e-06	ENSG00000106460	TMEM106B	0.00484455	1.39406e-08	ENSG00000113100	CDH9	0.00510239
ENSG00000136631	VPS45	3.91549e-06	ENSG00000107105	ELAVL2	0.00707683	0.0116419	ENSG00000185920	PTCH1	0.00511092
ENSG00000166716	ZNF592	3.98096e-06	ENSG00000108684	ASIC2	0.00138166	0.0241938	ENSG00000048740	CELF2	0.00517163
ENSG00000120458	MSANTD2	4.13678e-06	ENSG00000109452	INPP4B	5.75939e-07	0.000557856	ENSG00000145194	ECE2	0.00517901
ENSG00000162972	C2orf47	4.19774e-06	ENSG00000109919	MTCH2	0.0439092	0.000566099	ENSG00000164500	C7orf72	0.00548502
ENSG00000167491	GATAD2A	4.31917e-06	ENSG00000110344	UBE4A	0.000980479	0.00109433	ENSG00000163515	RETNLB	0.00564846
ENSG00000110497	AMBRA1	4.48501e-06	ENSG00000110367	DDX6	0.0388659	0.0123101	ENSG00000136933	RABEPK	0.00570565
ENSG00000125107	CNOT1	5.21774e-06	ENSG00000110536	PTPMT1	0.0186892	0.0184411	ENSG00000169032	MAP2K1	0.00570565
ENSG00000104447	TRPS1	5.3765e-06	ENSG00000110917	MLEC	0.00226529	0.0450605	ENSG00000163888	CAMK2N2	0.00626763
ENSG00000231925	TAPBP	6.20698e-06	ENSG00000110931	CAMKK2	0.000930673	0.0109267	ENSG00000197386	HTT	0.00626763
ENSG00000100162	CENPM	6.20698e-06	ENSG00000111707	SUDS3	0.0439092	0.00159261	ENSG00000070540	WIPI1	0.00626763
ENSG00000198951	NAGA	7.01282e-06	ENSG00000111801	BTN3A3	1.37765e-07	0.00248418	ENSG00000248483	POU5F2	0.00656935
ENSG00000149925	ALDOA	7.40713e-06	ENSG00000112249	ASCC3	0.0439983	0.00313269	ENSG00000166938	DIS3L	0.00656935
ENSG00000177082	WDR73	7.57859e-06	ENSG00000112343	TRIM38	1.09465e-11	0.0201402	ENSG00000172466	ZNF24	0.00664796
ENSG00000149564	ESAM	7.70538e-06	ENSG00000112462	OR12D3	0.0109284	4.0033e-06	ENSG00000145198	VWA5B2	0.00668948
ENSG00000103723	AP3B2	8.2883e-06	ENSG00000112763	BTN2A1	3.53446e-12	1.03703e-06	ENSG00000239306	RBM14	0.00670908
ENSG00000114416	FXR1	8.44005e-06	ENSG00000112812	PRSS16	9.81345e-06	9.85098e-05	ENSG00000165923	AGBL2	0.00673775
ENSG00000103037	SETD6	8.94185e-06	ENSG00000112855	HARS2	0.0331709	0.0429639	ENSG00000145526	CDH18	0.0067794
ENSG00000114054	PCCB	9.02677e-06	ENSG00000113068	PFDN1	0.00754313	0.0373113	ENSG00000186496	ZNF396	0.006848
ENSG00000100167	45538	9.11113e-06	ENSG00000113141	IK	0.0227968	0.0375248	ENSG00000163145	C1QTNF7	0.00711871
ENSG00000183172	SMDT1	9.11113e-06	ENSG00000113593	PPWD1	0.0271342	0.00823763	ENSG00000186918	ZNF395	0.00712704
ENSG00000130921	C12orf65	9.40096e-06	ENSG00000113595	TRIM23	0.0238044	0.00821257	ENSG00000255432	RP11-831H9.11	0.00764292
ENSG00000169592	INO80E	9.40096e-06	ENSG00000113649	TCERG1	0.044227	0.02473	ENSG00000166780	C16orf45	0.00805297
ENSG00000184983	NDUFA6	9.60918e-06	ENSG00000114200	BCHE	0.0430964	0.01093	ENSG00000214050	FBXO16	0.00823763
ENSG00000204644	ZFP57	1.00422e-05	ENSG00000114316	USP4	0.0144195	0.0188486	ENSG00000170959	DCDC1	0.00845477
ENSG00000153317	ASAP1	1.07146e-05	ENSG00000114861	FOXP1	1.8111e-09	0.0132699	ENSG00000099864	PALM	0.00847088
ENSG00000198911	SREBF2	1.07455e-05	ENSG00000114902	SPCS1	2.99559e-06	0.00606273	ENSG00000100354	TNRC6B	0.00847088
ENSG00000135185	TMEM243	1.24467e-05	ENSG00000114904	NEK4	1.55548e-06	0.00865887	ENSG00000188981	MSANTD1	0.00887183
ENSG00000113013	HSPA9	1.28302e-05	ENSG00000115073	ACTR1B	0.0226205	0.0188722	ENSG00000183098	GPC6	0.00894971
ENSG00000135164	DMTF1	1.39513e-05	ENSG00000115310	RTN4	0.00598897	0.0373113	ENSG00000149136	SSRP1	0.00927953
ENSG00000175224	ATG13	1.41459e-05	ENSG00000115392	FANCL	3.38229e-07	0.0128161	ENSG00000082684	SEMA5B	0.00958639
ENSG00000105928	DFNA5	1.45215e-05	ENSG00000115524	SF3B1	1.67857e-08	0.045873	ENSG00000184838	PRR16	0.00969472
ENSG00000126091	ST3GAL3	1.54422e-05	ENSG00000115896	PLCL1	1.95921e-06	0.00712318	ENSG00000198865	CCDC152	0.00997915
ENSG00000100401	RANGAP1	1.55735e-05	ENSG00000116329	OPRD1	0.000713902	0.0190672	ENSG00000113916	BCL6	0.0100429
ENSG00000090975	PITPNM2	1.68441e-05	ENSG00000117020	AKT3	6.00067e-08	0.0100429	ENSG00000184305	CCSER1	0.0101347
ENSG00000137841	PLCB2	1.7192e-05	ENSG00000117154	IGSF21	0.0239916	0.0417003	ENSG00000152433	ZNF547	0.0101347
ENSG00000089250	NOS1	1.76652e-05	ENSG00000117593	DARS2	0.000702597	0.00300361	ENSG00000198846	TOX	0.0106123
ENSG00000214575	CPEB1	1.81223e-05	ENSG00000117601	SERPINC1	0.000136884	0.0429102	ENSG00000134825	TMEM258	0.0111472
ENSG00000019102	VSIG2	2.18565e-05	ENSG00000118058	KMT2A	0.00222162	0.00224849	ENSG00000109920	FNBP4	0.0112003
ENSG00000164508	HIST1H2AA	2.21436e-05	ENSG00000118263	KLF7	0.0214012	0.00887392	ENSG00000166510	CCDC68	0.011354
ENSG00000260836	RP11-152F13.10	2.32871e-05	ENSG00000118473	SGIP1	0.0180726	1.14967e-07	ENSG00000030066	NUP160	0.0113709
ENSG00000177096	FAM109B	2.39809e-05	ENSG00000118564	FBXL5	0.0359345	0.00673775	ENSG00000086991	NOX4	0.0113709
ENSG00000180720	CHRM4	2.52442e-05	ENSG00000119414	PPP6C	0.0466889	0.00378661	ENSG00000125633	CCDC93	0.011426
ENSG00000261086	RP11-379H8.1	2.66968e-05	ENSG00000119522	DENND1A	0.0485332	0.000107403	ENSG00000115919	KYNU	0.011426
ENSG00000184349	EFNA5	2.78324e-05	ENSG00000119574	ZBTB45	0.0113273	0.0133978	ENSG00000146038	DCDC2	0.0116419
ENSG00000169684	CHRNA5	2.78324e-05	ENSG00000119596	YLPM1	0.00336645	3.35102e-05	ENSG00000104626	ERI1	0.0116419
ENSG00000126460	PRRG2	2.84353e-05	ENSG00000119608	PROX2	0.000462313	0.000143733	ENSG00000117632	STMN1	0.0120591
ENSG00000175220	ARHGAP1	3.15373e-05	ENSG00000119616	FCF1	0.0190408	0.000600649	ENSG00000102837	OLFM4	0.0120714
ENSG00000179195	ZNF664	3.22824e-05	ENSG00000119682	AREL1	0.0346499	0.00102261	ENSG00000053371	AKR7A2	0.0125306
ENSG00000103066	PLA2G15	3.44661e-05	ENSG00000119689	DLST	0.000340197	0.000186382	ENSG00000162399	BSND	0.0128161
ENSG00000120705	ETF1	3.60491e-05	ENSG00000120051	CCDC147	0.00166415	0.0388218	ENSG00000174899	C3orf55	0.0128161
ENSG00000120885	CLU	3.60491e-05	ENSG00000120253	NUP43	0.0291222	0.0328212	ENSG00000110958	PTGES3	0.0129959
ENSG00000180423	HARBI1	3.78767e-05	ENSG00000120896	SORBS3	0.00318289	0.0175421	ENSG00000105176	URI1	0.0130453
ENSG00000119242	CCDC92	3.78767e-05	ENSG00000121152	NCAPH	0.00574989	0.0378063	ENSG00000063169	GLTSCR1	0.013115
ENSG00000158445	KCNB1	3.78767e-05	ENSG00000123219	CENPK	0.00535339	0.00764292	ENSG00000143870	PDIA6	0.0133169
ENSG00000204120	GIGYF2	3.83426e-05	ENSG00000124177	CHD6	0.0378974	0.00591683	ENSG00000228804	RP11-211G3.3	0.0133169
ENSG00000051825	MPHOSPH9	3.83831e-05	ENSG00000124508	BTN2A2	5.00836e-06	0.0149974	ENSG00000149187	CELF1	0.0133556
ENSG00000139746	RBM26	3.96165e-05	ENSG00000124557	BTN1A1	5.87411e-08	0.000625903	ENSG00000176463	SLCO3A1	0.0135691
ENSG00000152430	BOLL	3.9914e-05	ENSG00000124564	SLC17A3	9.58e-08	0.00773681	ENSG00000174444	RPL4	0.013719
ENSG00000140612	SEC11A	4.01369e-05	ENSG00000124568	SLC17A1	6.01739e-10	0.0309578	ENSG00000116704	SLC35D1	0.0140325
ENSG00000149923	PPP4C	4.11716e-05	ENSG00000124610	HIST1H1A	6.16092e-07	0.039546	ENSG00000138376	BARD1	0.0140595
ENSG00000118482	PHF3	4.13404e-05	ENSG00000124693	HIST1H3B	0.00136351	0.0466841	ENSG00000096717	SIRT1	0.0148686
ENSG00000135250	SRPK2	4.15042e-05	ENSG00000124787	RPP40	0.0419967	0.0434105	ENSG00000123636	BAZ2B	0.0149089
ENSG00000115520	COQ10B	4.1575e-05	ENSG00000124920	MYRF	0.0130514	0.0019293	ENSG00000177427	MIEF2	0.0149928
ENSG00000116127	ALMS1	4.44587e-05	ENSG00000126214	KLC1	2.57324e-08	4.88583e-07	ENSG00000164951	PDP1	0.0154335
ENSG00000089639	GMIP	4.44587e-05	ENSG00000126215	XRCC3	3.01329e-09	5.02513e-05	ENSG00000174442	ZWILCH	0.0154335
ENSG00000156735	BAG4	4.46249e-05	ENSG00000126351	THRA	0.0171111	0.0067794	ENSG00000227839	AL645730.2	0.0155832
ENSG00000250091	DNAH10OS	4.69534e-05	ENSG00000128191	DGCR8	0.0171634	0.0112328	ENSG00000168137	SETD5	0.0155832
ENSG00000204248	COL11A2	4.72264e-05	ENSG00000128573	FOXP2	0.0119046	0.00313641	ENSG00000173531	MST1	0.0156607
ENSG00000103067	ESRP2	4.8229e-05	ENSG00000129009	ISLR	0.025838	0.027707	ENSG00000254531	AP001816.1	0.0156607
ENSG00000130449	ZSWIM6	5.40516e-05	ENSG00000130725	UBE2M	0.000730659	0.00134053	ENSG00000113597	TRAPPC13	0.0158775
ENSG00000171385	KCND3	5.49225e-05	ENSG00000130726	TRIM28	0.00626569	0.00805297	ENSG00000154229	PRKCA	0.0158775
ENSG00000118007	STAG1	5.64915e-05	ENSG00000131023	LATS1	0.0364393	0.0400229	ENSG00000255394	C8orf49	0.0162783
ENSG00000138311	ZNF365	5.70076e-05	ENSG00000131323	TRAF3	0.000255919	0.000452367	ENSG00000152558	TMEM123	0.0168561
ENSG00000174939	ASPHD1	5.70076e-05	ENSG00000131849	ZNF132	0.0288485	0.0213138	ENSG00000213719	CLIC1	0.0168569
ENSG00000183715	OPCML	5.8153e-05	ENSG00000132842	AP3B1	0.0154161	0.000600649	ENSG00000119401	TRIM32	0.0170956
ENSG00000124212	PTGIS	6.01502e-05	ENSG00000133065	SLC41A1	0.00289191	0.0236883	ENSG00000198246	SLC29A3	0.0172346
ENSG00000166963	MAP1A	6.07211e-05	ENSG00000133216	EPHB2	0.00243808	9.81245e-05	ENSG00000123106	CCDC91	0.0173955
ENSG00000167194	C16orf92	6.07211e-05	ENSG00000133315	MACROD1	5.0803e-05	0.0191188	ENSG00000134376	CRB1	0.0174293
ENSG00000226124	FTCDNL1	6.49533e-05	ENSG00000134532	SOX5	0.00130975	0.0399957	ENSG00000227051	C14orf132	0.0174691
ENSG00000166886	NAB2	6.49533e-05	ENSG00000134571	MYBPC3	0.0165441	0.0308628	ENSG00000187772	LIN28B	0.0174888
ENSG00000183023	SLC8A1	6.69055e-05	ENSG00000134802	SLC43A3	0.0008452	0.00210059	ENSG00000171735	CAMTA1	0.0175037
ENSG00000197111	PCBP2	6.77877e-05	ENSG00000135090	TAOK3	0.00620492	2.59282e-05	ENSG00000104497	SNX16	0.0175421
ENSG00000065413	ANKRD44	7.24115e-05	ENSG00000135537	LACE1	0.0240698	0.0167013	ENSG00000176624	MEX3C	0.0180178
ENSG00000166086	JAM3	7.47637e-05	ENSG00000135638	EMX1	0.00310692	0.0320868	ENSG00000196132	MYT1	0.0181809
ENSG00000163635	ATXN7	7.75547e-05	ENSG00000135976	ANKRD36	0.019252	0.00887392	ENSG00000152128	TMEM163	0.0184411
ENSG00000130779	CLIP1	7.93069e-05	ENSG00000136158	SPRY2	0.0259725	0.00577145	ENSG00000174446	SNAPC5	0.0184411
ENSG00000175324	LSM1	8.35828e-05	ENSG00000136828	RALGPS1	0.0195139	0.0269611	ENSG00000112335	SNX3	0.0188486
ENSG00000223865	HLA-DPB1	8.44687e-05	ENSG00000137185	ZSCAN9	4.97994e-12	3.7789e-09	ENSG00000204922	C11orf83	0.0188722
ENSG00000070366	SMG6	8.65976e-05	ENSG00000137338	PGBD1	9.77302e-11	9.54331e-10	ENSG00000133958	UNC79	0.0194594
ENSG00000154822	PLCL2	8.79576e-05	ENSG00000137868	STRA6	0.0381828	0.0205797	ENSG00000100784	RPS6KA5	0.0194678
ENSG00000122970	IFT81	8.84106e-05	ENSG00000137872	SEMA6D	8.54351e-08	0.00172896	ENSG00000122877	EGR2	0.0198228
ENSG00000163637	PRICKLE2	9.07304e-05	ENSG00000138663	COPS4	0.0193838	0.0196885	ENSG00000007372	PAX6	0.0198228
ENSG00000180613	GSX2	9.10471e-05	ENSG00000139117	CPNE8	0.00242136	0.0234444	ENSG00000203880	PCMTD2	0.0201976
ENSG00000196126	HLA-DRB1	9.39248e-05	ENSG00000139433	GLTP	0.022036	0.00671633	ENSG00000262633	RP11-156P1.2	0.0205797
ENSG00000151914	DST	9.53505e-05	ENSG00000139625	MAP3K12	0.00537996	0.0378244	ENSG00000180988	OR52N2	0.0208906
ENSG00000174437	ATP2A2	9.53505e-05	ENSG00000139970	RTN1	3.60775e-06	0.0101072	ENSG00000261130	RP11-1021N1.1	0.0210085
ENSG00000136928	GABBR2	9.57775e-05	ENSG00000139973	SYT16	0.0385714	0.0237169	ENSG00000164946	FREM1	0.0210437
ENSG00000129933	MAU2	9.57775e-05	ENSG00000140564	FURIN	6.95316e-06	0.0206617	ENSG00000126500	FLRT1	0.0213138
ENSG00000111328	CDK2AP1	9.96965e-05	ENSG00000140749	IGSF6	0.000222394	0.000132521	ENSG00000105409	ATP1A3	0.0213138
ENSG00000157193	LRP8	0.000103322	ENSG00000140836	ZFHX3	0.00976773	0.0441342	ENSG00000075292	ZNF638	0.0214303
ENSG00000142546	NOSIP	0.000103322	ENSG00000141431	ASXL3	0.0132458	0.0279759	ENSG00000182749	PAQR7	0.0217035
ENSG00000182196	ARL6IP4	0.000104858	ENSG00000141568	FOXK2	0.00236997	0.0309578	ENSG00000114378	HYAL1	0.022259
ENSG00000126464	PRR12	0.000105441	ENSG00000143207	RFWD2	0.00436725	0.00202535	ENSG00000175161	CADM2	0.022259
ENSG00000157087	ATP2B2	0.000108296	ENSG00000143416	SELENBP1	0.0412106	0.011354	ENSG00000162105	SHANK2	0.022259
ENSG00000105866	SP4	0.000109931	ENSG00000143442	POGZ	0.000412573	0.00212881	ENSG00000162194	C11orf48	0.0224604
ENSG00000111325	OGFOD2	0.00011142	ENSG00000143641	GALNT2	0.00195266	0.024305	ENSG00000249884	RNF103-CHMP3	0.0226519
ENSG00000151090	THRB	0.000118179	ENSG00000143801	PSEN2	0.0103696	0.00129271	ENSG00000151276	MAGI1	0.0231685
ENSG00000102471	NDFIP2	0.000118179	ENSG00000144021	CIAO1	0.00356723	0.0402833	ENSG00000115561	CHMP3	0.0232283
ENSG00000102886	GDPD3	0.00012098	ENSG00000144028	SNRNP200	0.00138341	0.0481842	ENSG00000164597	COG5	0.0236883
ENSG00000119042	SATB2	0.00012291	ENSG00000144199	FAHD2B	0.0149864	0.00964936	ENSG00000148634	HERC4	0.0236883
ENSG00000164588	HCN1	0.00012291	ENSG00000144567	FAM134A	0.000177824	0.0373113	ENSG00000081177	EXD2	0.0237404
ENSG00000268656	AC110084.1	0.000122953	ENSG00000144642	RBMS3	1.63208e-07	0.0045657	ENSG00000135605	TEC	0.0239281
ENSG00000151322	NPAS3	0.00012398	ENSG00000144792	ZNF660	0.0313871	0.000183801	ENSG00000143013	LMO4	0.0241303
ENSG00000142949	PTPRF	0.000126615	ENSG00000145022	TCTA	0.0218523	0.00197225	ENSG00000162843	WDR64	0.0241938
ENSG00000136381	IREB2	0.000126646	ENSG00000145029	NICN1	0.0144195	0.000948038	ENSG00000175182	FAM131A	0.024305
ENSG00000198597	ZNF536	0.000127827	ENSG00000145075	CCDC39	0.00198319	0.0317279	ENSG00000198471	RTP2	0.024305
ENSG00000116273	PHF13	0.000128654	ENSG00000145934	TENM2	1.56589e-05	6.476e-08	ENSG00000164123	C4orf45	0.024305
ENSG00000109572	CLCN3	0.000132633	ENSG00000146007	ZMAT2	0.0325585	0.024305	ENSG00000213066	FGFR1OP	0.024305
ENSG00000183166	CALN1	0.000139454	ENSG00000146109	ABT1	2.34803e-08	0.000143733	ENSG00000172209	GPR22	0.024305
ENSG00000137075	RNF38	0.000140788	ENSG00000146555	SDK1	2.63526e-05	0.000625903	ENSG00000198673	FAM19A2	0.024305
ENSG00000146166	LGSN	0.000141406	ENSG00000148143	ZNF462	0.00149006	0.0332141	ENSG00000250722	SEPP1	0.0243874
ENSG00000124613	ZNF391	0.000147811	ENSG00000148219	ASTN2	0.02717	0.000101802	ENSG00000162191	UBXN1	0.0243874
ENSG00000176371	ZSCAN2	0.000148873	ENSG00000148798	INA	3.9914e-05	0.0074315	ENSG00000108433	GOSR2	0.0243874
ENSG00000105705	SUGP1	0.000148873	ENSG00000148835	TAF5	0.000878167	0.0441152	ENSG00000134757	DSG3	0.0246023
ENSG00000041988	THAP3	0.000151661	ENSG00000148842	CNNM2	3.55625e-08	0.037062	ENSG00000196277	GRM7	0.0247262
ENSG00000150967	ABCB9	0.000157053	ENSG00000148843	PDCD11	0.000583839	0.00318146	ENSG00000153246	PLA2R1	0.02473
ENSG00000204257	HLA-DMA	0.000161026	ENSG00000149131	SERPING1	3.44661e-05	0.00821257	ENSG00000148848	ADAM12	0.02473
ENSG00000196850	PPTC7	0.000163614	ENSG00000149179	C11orf49	0.0332625	0.0447704	ENSG00000140455	USP3	0.02473
ENSG00000149922	TBX6	0.000163614	ENSG00000149292	TTC12	1.55548e-06	0.00123041	ENSG00000205363	C15orf59	0.02473
ENSG00000182600	C2orf82	0.000165526	ENSG00000149294	NCAM1	0.000155115	0.00407858	ENSG00000188315	C3orf62	0.0250126
ENSG00000120451	SNX19	0.000170549	ENSG00000149295	DRD2	2.71318e-08	1.20026e-07	ENSG00000198830	HMGN2	0.0250241
ENSG00000087077	TRIP6	0.000182025	ENSG00000149571	KIRREL3	0.00293918	0.0357798	ENSG00000186446	ZNF501	0.0250241
ENSG00000146830	GIGYF1	0.000182167	ENSG00000149972	CNTN5	0.00457892	0.0035493	ENSG00000185085	INTS5	0.0250241
ENSG00000162413	KLHL21	0.000189437	ENSG00000150625	GPM6A	1.95921e-06	0.029053	ENSG00000105737	GRIK5	0.0250241
ENSG00000164556	FAM183B	0.000189672	ENSG00000151553	FAM160B1	0.0177048	0.0162062	ENSG00000268133	AC003002.4	0.0250241
ENSG00000166118	SPATA19	0.000189796	ENSG00000151572	ANO4	0.00328845	0.00673775	ENSG00000149485	FADS1	0.0252283
ENSG00000117362	APH1A	0.000191683	ENSG00000151779	NBAS	0.000835748	0.0381495	ENSG00000164062	APEH	0.0253581
ENSG00000066135	KDM4A	0.000191946	ENSG00000152092	ASTN1	0.0479247	0.0120591	ENSG00000149782	PLCB3	0.0255514
ENSG00000023330	ALAS1	0.000194058	ENSG00000152818	UTRN	0.0072495	0.0218631	ENSG00000107854	TNKS2	0.0255607
ENSG00000133107	TRPC4	0.000196922	ENSG00000153064	BANK1	0.00121908	0.0154444	ENSG00000260234	RP11-166N6.3	0.0257802
ENSG00000197136	PCNXL3	0.000198268	ENSG00000153707	PTPRD	0.0108286	0.0445108	ENSG00000145819	ARHGAP26	0.025919
ENSG00000077380	DYNC1I2	0.000201873	ENSG00000154639	CXADR	0.0163472	0.0482268	ENSG00000171503	ETFDH	0.0262011
ENSG00000185278	ZBTB37	0.000202139	ENSG00000155052	CNTNAP5	8.90384e-06	0.000343215	ENSG00000256453	DND1	0.0263751
ENSG00000161896	IP6K3	0.000205647	ENSG00000155093	PTPRN2	0.003871	0.0116419	ENSG00000151640	DPYSL4	0.0269644
ENSG00000174456	C12orf76	0.000206994	ENSG00000155719	OTOA	0.00991286	0.0176693	ENSG00000136930	PSMB7	0.0271056
ENSG00000128268	MGAT3	0.000207452	ENSG00000156374	PCGF6	0.000526366	0.0166462	ENSG00000140519	RHCG	0.0276036
ENSG00000205359	SLCO6A1	0.000213226	ENSG00000156395	SORCS3	1.49721e-09	1.74856e-10	ENSG00000154328	NEIL2	0.0276919
ENSG00000108953	YWHAE	0.000216664	ENSG00000156575	PRG3	0.0120285	0.0162783	ENSG00000188385	JAKMIP3	0.027707
ENSG00000179889	PDXDC1	0.000216986	ENSG00000156599	ZDHHC5	2.50865e-08	0.00150217	ENSG00000132510	KDM6B	0.0278247
ENSG00000128590	DNAJB9	0.000220415	ENSG00000156603	MED19	1.37832e-05	0.00163495	ENSG00000164543	STK17A	0.0279759
ENSG00000166484	MAPK7	0.000228986	ENSG00000157045	NTAN1	0.000866097	0.049634	ENSG00000174482	LINGO2	0.0279759
ENSG00000205981	DNAJC19	0.000238091	ENSG00000157782	CABP1	0.000230648	0.000155947	ENSG00000196531	NACA	0.0279759
ENSG00000204852	TCTN1	0.000245491	ENSG00000157837	SPPL3	3.57873e-05	0.0162034	ENSG00000166173	LARP6	0.0279759
ENSG00000171914	TLN2	0.000254848	ENSG00000158373	HIST1H2BD	7.39167e-07	0.0262011	ENSG00000196526	AFAP1	0.0279887
ENSG00000213996	TM6SF2	0.000259069	ENSG00000158553	POM121L2	3.05305e-09	0.00577145	ENSG00000102572	STK24	0.028024
ENSG00000038945	MSR1	0.000275541	ENSG00000158691	ZSCAN12	9.58e-08	1.32569e-07	ENSG00000105376	ICAM5	0.028024
ENSG00000068971	PPP2R5B	0.000276515	ENSG00000159377	PSMB4	0.000404246	0.00165183	ENSG00000104093	DMXL2	0.0284504
ENSG00000156103	MMP16	0.000284566	ENSG00000160654	CD3G	0.0317016	0.020942	ENSG00000117016	RIMS3	0.0284974
ENSG00000180210	F2	0.000305011	ENSG00000162267	ITIH3	1.00485e-07	0.02473	ENSG00000126432	PRDX5	0.0285179
ENSG00000105738	SIPA1L3	0.000309001	ENSG00000162374	ELAVL4	7.47383e-05	0.00673775	ENSG00000156671	SAMD8	0.0290195
ENSG00000185716	C16orf52	0.000311768	ENSG00000162944	RFTN2	8.96386e-08	0.0416237	ENSG00000244588	RAD21L1	0.0293894
ENSG00000166272	WBP1L	0.000315244	ENSG00000163050	ADCK3	0.0458324	0.000197018	ENSG00000214756	METTL12	0.0300422
ENSG00000162290	DCP1A	0.000315339	ENSG00000163807	KIAA1143	0.0253333	0.013719	ENSG00000176994	SMCR8	0.0300422
ENSG00000215421	ZNF407	0.000330952	ENSG00000163931	TKT	0.000366213	0.0309578	ENSG00000185504	C17orf70	0.0307264
ENSG00000111231	GPN3	0.000340321	ENSG00000163932	PRKCD	0.0225126	0.020944	ENSG00000177125	ZBTB34	0.0309578
ENSG00000198822	GRM3	0.000345602	ENSG00000163935	SFMBT1	3.94493e-09	0.0143205	ENSG00000176567	OR4X1	0.0309578
ENSG00000153310	FAM49B	0.000355359	ENSG00000163938	GNL3	1.1384e-06	0.00712318	ENSG00000177302	TOP3A	0.0313953
ENSG00000115649	CNPPD1	0.000366588	ENSG00000163939	PBRM1	2.49899e-06	0.00751205	ENSG00000089597	GANAB	0.0314475
ENSG00000161904	LEMD2	0.000366588	ENSG00000164061	BSN	0.0082472	0.000107069	ENSG00000134824	FADS2	0.0316299
ENSG00000183955	SETD8	0.000366588	ENSG00000164068	RNF123	0.0427823	0.00466648	ENSG00000148053	NTRK2	0.0321835
ENSG00000168016	TRANK1	0.000393075	ENSG00000164114	MAP9	0.00412963	0.00743008	ENSG00000023839	ABCC2	0.0321835
ENSG00000151503	NCAPD3	0.000393075	ENSG00000164465	DCBLD1	0.00567917	0.0464508	ENSG00000129158	SERGEF	0.0321835
ENSG00000100393	EP300	0.000396058	ENSG00000164483	SAMD3	0.000136241	0.0394368	ENSG00000100714	MTHFD1	0.0321835
ENSG00000068878	PSME4	0.00039831	ENSG00000164484	TMEM200A	0.00436286	0.0206306	ENSG00000120314	WDR55	0.0325246
ENSG00000140740	UQCRC2	0.000407256	ENSG00000165588	OTX2	0.00546538	0.0332141	ENSG00000183662	FAM19A1	0.0328212
ENSG00000118260	CREB1	0.000408124	ENSG00000165879	FRAT1	0.0072495	0.00746607	ENSG00000126391	FRMD8	0.0328212
ENSG00000169851	PCDH7	0.000421153	ENSG00000165915	SLC39A13	0.0125464	0.00202387	ENSG00000100605	ITPK1	0.0328212
ENSG00000112245	PTP4A1	0.000427824	ENSG00000165916	PSMC3	0.0222226	0.00444341	ENSG00000149499	EML3	0.0328635
ENSG00000116871	MAP7D1	0.000437233	ENSG00000166165	CKB	0.0124503	4.88654e-05	ENSG00000139318	DUSP6	0.0328815
ENSG00000172404	DNAJB7	0.000438253	ENSG00000166166	TRMT61A	2.56108e-06	1.45455e-07	ENSG00000101220	C20orf27	0.0330504
ENSG00000164574	GALNT10	0.000457809	ENSG00000166170	BAG5	2.01898e-08	0.00048083	ENSG00000172459	OR5AR1	0.0332141
ENSG00000262560	RP11-296A16.1	0.000457809	ENSG00000166862	CACNG2	0.0138058	0.0210437	ENSG00000157216	SSBP3	0.0332194
ENSG00000155714	PDZD9	0.000457809	ENSG00000167283	ATP5L	0.00171184	0.00165183	ENSG00000182050	MGAT4C	0.0332336
ENSG00000141564	RPTOR	0.000457809	ENSG00000167286	CD3D	0.00697031	0.00821257	ENSG00000189067	LITAF	0.0333673
ENSG00000105717	PBX4	0.000457809	ENSG00000168056	LTBP3	0.0448972	0.00102228	ENSG00000204713	TRIM27	0.0339781
ENSG00000176956	LY6H	0.000460955	ENSG00000168131	OR2B2	9.58e-08	1.32569e-07	ENSG00000135502	SLC26A10	0.0340327
ENSG00000145248	SLC10A4	0.000463709	ENSG00000168152	THAP9	0.0273396	0.0255514	ENSG00000110921	MVK	0.0342245
ENSG00000182667	NTM	0.000467523	ENSG00000168268	NT5DC2	2.02005e-06	0.0167013	ENSG00000100902	PSMA6	0.034486
ENSG00000236104	ZBTB22	0.00047834	ENSG00000168273	SMIM4	5.48113e-06	0.00764292	ENSG00000154478	GPR26	0.0347552
ENSG00000102882	MAPK3	0.00047834	ENSG00000168477	TNXB	2.72691e-08	0.00141105	ENSG00000186814	ZSCAN30	0.0347552
ENSG00000250067	YJEFN3	0.000505737	ENSG00000168702	LRP1B	1.9051e-06	0.000130645	ENSG00000134575	ACP2	0.0347782
ENSG00000204060	FOXO6	0.000516068	ENSG00000168754	FAM178B	0.00198319	0.0458092	ENSG00000130520	LSM4	0.0347782
ENSG00000188580	NKAIN2	0.000516068	ENSG00000168959	GRM5	0.0469113	1.39406e-08	ENSG00000149547	EI24	0.0350095
ENSG00000256100	AP000721.4	0.000516068	ENSG00000169554	ZEB2	9.57775e-05	0.0365932	ENSG00000140451	PIF1	0.0350095
ENSG00000100731	PCNX	0.000516068	ENSG00000169964	TMEM42	0.039126	0.00150763	ENSG00000103657	HERC1	0.0351143
ENSG00000115541	HSPE1	0.00051807	ENSG00000169981	ZNF35	0.0105828	0.00407858	ENSG00000139428	MMAB	0.0353271
ENSG00000136383	ALPK3	0.000522119	ENSG00000170209	ANKK1	5.70076e-05	0.000107069	ENSG00000135549	PKIB	0.0360836
ENSG00000163125	RPRD2	0.000533259	ENSG00000170445	HARS	0.0410109	0.02473	ENSG00000075884	ARHGAP15	0.0362179
ENSG00000085563	ABCB1	0.000533798	ENSG00000171174	RBKS	1.32457e-05	0.0242027	ENSG00000083812	ZNF324	0.0364387
ENSG00000146250	PRSS35	0.00053916	ENSG00000171444	MCC	0.044227	0.0295733	ENSG00000149489	ROM1	0.036548
ENSG00000100425	BRD1	0.00054057	ENSG00000171574	ZNF584	0.0172423	0.022259	ENSG00000269360	AC112693.2	0.036548
ENSG00000151150	ANK3	0.000552043	ENSG00000172046	USP19	0.0275237	0.0354282	ENSG00000149541	B3GAT3	0.0365932
ENSG00000111229	ARPC3	0.000559984	ENSG00000172260	NEGR1	0.001216	6.476e-08	ENSG00000233927	RPS28	0.0365932
ENSG00000140264	SERF2	0.000574053	ENSG00000172381	OR6Q1	0.0290182	0.0416502	ENSG00000197860	SGTB	0.0366212
ENSG00000158406	HIST1H4H	0.000577955	ENSG00000172409	CLP1	3.47558e-06	0.00711871	ENSG00000139990	DCAF5	0.0366212
ENSG00000167770	OTUB1	0.000589487	ENSG00000173250	GPR151	0.0414928	0.02473	ENSG00000145743	FBXL17	0.036772
ENSG00000115825	PRKD3	0.000592144	ENSG00000173264	GPR137	0.035232	0.0176693	ENSG00000106605	BLVRA	0.0374115
ENSG00000174963	ZIC4	0.000596704	ENSG00000173327	MAP3K11	0.000231498	0.0413675	ENSG00000220205	VAMP2	0.0374115
ENSG00000139116	KIF21A	0.000596754	ENSG00000173402	DAG1	0.0195041	0.00664796	ENSG00000103381	CPPED1	0.0374465
ENSG00000164758	MED30	0.000597091	ENSG00000173421	CCDC36	0.00535339	0.00134053	ENSG00000053108	FSTL4	0.0378244
ENSG00000269795	AC092782.1	0.000605257	ENSG00000173442	EHBP1L1	0.0125001	0.022259	ENSG00000135124	P2RX4	0.0378445
ENSG00000108671	PSMD11	0.000608315	ENSG00000173540	GMPPB	0.00170305	0.000970416	ENSG00000089094	KDM2B	0.037873
ENSG00000124181	PLCG1	0.000608869	ENSG00000173769	TOPAZ1	0.00667442	0.0216977	ENSG00000176697	BDNF	0.0379904
ENSG00000177683	THAP5	0.000615488	ENSG00000173838	45361	0.0331022	0.0101399	ENSG00000263620	RP11-599B13.6	0.0380549
ENSG00000258674	CTC-260F20.3	0.000617974	ENSG00000173898	SPTBN2	0.00301477	0.000946443	ENSG00000167139	TBC1D21	0.0381495
ENSG00000158552	ZFAND2B	0.000620001	ENSG00000173915	USMG5	0.00109135	0.0112787	ENSG00000131808	FSHB	0.0383152
ENSG00000134569	LRP4	0.000620001	ENSG00000173933	RBM4	0.028372	0.000604891	ENSG00000103326	CAPN15	0.0383152
ENSG00000073711	PPP2R3A	0.00062246	ENSG00000173992	CCS	0.0390759	0.000304705	ENSG00000240771	ARHGEF25	0.0383674
ENSG00000172878	METAP1D	0.000638318	ENSG00000174306	ZHX3	0.00532326	0.0299712	ENSG00000091009	RBM27	0.0384246
ENSG00000187837	HIST1H1C	0.000640317	ENSG00000175806	MSRA	0.00574786	0.02473	ENSG00000165323	FAT3	0.0384678
ENSG00000135298	BAI3	0.000640317	ENSG00000175893	ZDHHC21	0.0184057	0.00102228	ENSG00000120054	CPN1	0.0393724
ENSG00000150977	RILPL2	0.00064111	ENSG00000176020	AMIGO3	0.00170305	0.000970416	ENSG00000167775	CD320	0.0394368
ENSG00000144401	METTL21A	0.00064178	ENSG00000176349	AC110781.3	5.07794e-06	0.0243288	ENSG00000196653	ZNF502	0.0400229
ENSG00000067369	TP53BP1	0.000642686	ENSG00000177352	CCDC71	0.00173439	0.00260221	ENSG00000178982	EIF3K	0.0400229
ENSG00000115239	GPR75-ASB3	0.000653802	ENSG00000178498	DTX3	0.0314206	0.00464539	ENSG00000164076	CAMKV	0.0402833
ENSG00000163634	THOC7	0.0006608	ENSG00000178568	ERBB4	1.11508e-07	4.74693e-09	ENSG00000197584	KCNMB2	0.0406841
ENSG00000120899	PTK2B	0.0006608	ENSG00000179152	TCAIM	0.00141349	0.0441152	ENSG00000130707	ASS1	0.0406841
ENSG00000090238	YPEL3	0.0006608	ENSG00000179344	HLA-DQB1	5.72562e-12	0.0258567	ENSG00000134780	DAGLA	0.0407586
ENSG00000116852	KIF21B	0.000677059	ENSG00000179603	GRM8	0.00437298	0.000101802	ENSG00000167774	NDUFA7	0.0407586
ENSG00000117360	PRPF3	0.000679646	ENSG00000179841	AKAP5	0.00083747	0.0250241	ENSG00000267855	NDUFA7	0.0407586
ENSG00000173930	SLCO4C1	0.000685753	ENSG00000179915	NRXN1	6.81986e-05	0.00922742	ENSG00000042813	ZPBP	0.0407922
ENSG00000254995	STX16-NPEPL1	0.00068887	ENSG00000180098	TRNAU1AP	0.000516068	0.0115137	ENSG00000108176	DNAJC12	0.0408867
ENSG00000100426	ZBED4	0.00068887	ENSG00000180219	FAM71C	0.00594106	0.0158775	ENSG00000145794	MEGF10	0.0410925
ENSG00000138821	SLC39A8	0.000696849	ENSG00000180573	HIST1H2AC	5.81959e-07	0.0205797	ENSG00000154928	EPHB1	0.0411476
ENSG00000120658	ENOX1	0.000702597	ENSG00000180596	HIST1H2BC	2.34803e-08	0.00865887	ENSG00000165917	RAPSN	0.0412034
ENSG00000118292	C1orf54	0.000713902	ENSG00000181072	CHRM2	0.0245986	0.0393724	ENSG00000198056	PRIM1	0.0416237
ENSG00000143702	CEP170	0.000713902	ENSG00000181274	FRAT2	0.0342359	0.00662645	ENSG00000011114	BTBD7	0.0416237
ENSG00000178093	TSSK6	0.000713902	ENSG00000181315	ZNF322	7.15196e-11	0.00706331	ENSG00000171497	PPID	0.0416766
ENSG00000182858	ALG12	0.000713902	ENSG00000182179	UBA7	0.00372287	0.000504177	ENSG00000099246	RAB18	0.0419115
ENSG00000173366	TLR9	0.000717166	ENSG00000182197	EXT1	0.0017748	0.00346211	ENSG00000157350	ST3GAL2	0.0424055
ENSG00000087085	ACHE	0.0007239	ENSG00000182257	C22orf26	0.000418048	0.000107069	ENSG00000183960	KCNH8	0.0427501
ENSG00000167771	RCOR2	0.0007239	ENSG00000182308	DCAF4L1	0.0407602	0.0328212	ENSG00000125821	DTD1	0.0429102
ENSG00000111237	VPS29	0.000734475	ENSG00000182572	HIST1H3I	1.13635e-14	6.99399e-10	ENSG00000068028	RASSF1	0.0429639
ENSG00000175564	UCP3	0.000741071	ENSG00000182611	HIST1H2AJ	9.58e-08	3.13828e-07	ENSG00000115419	GLS	0.0433814
ENSG00000163346	PBXIP1	0.000744624	ENSG00000182952	HMGN4	0.000161026	0.0230384	ENSG00000186666	BCDIN3D	0.0434105
ENSG00000166501	PRKCB	0.00074914	ENSG00000183049	CAMK1D	0.00149111	0.013875	ENSG00000155980	KIF5A	0.0435338
ENSG00000135870	RC3H1	0.000753263	ENSG00000183117	CSMD1	4.72282e-05	0.00202387	ENSG00000247626	MARS2	0.0437027
ENSG00000178342	KCNG2	0.000761675	ENSG00000183454	GRIN2A	0.000498787	0.0341079	ENSG00000044574	HSPA5	0.0439375
ENSG00000138182	KIF20B	0.00076482	ENSG00000183579	ZNRF3	0.00095693	0.0443862	ENSG00000166748	AGBL1	0.044108
ENSG00000167261	DPEP2	0.00076482	ENSG00000183597	TANGO2	0.000921253	0.00912331	ENSG00000143776	CDC42BPA	0.0441152
ENSG00000204267	TAP2	0.000764967	ENSG00000183763	TRAIP	0.0144151	0.00286867	ENSG00000164897	TMUB1	0.0441152
ENSG00000156398	SFXN2	0.000764967	ENSG00000183798	EMILIN3	0.0109679	0.00559413	ENSG00000161958	FGF11	0.0441152
ENSG00000188266	HYKK	0.000766968	ENSG00000183831	ANKRD45	0.000592144	0.0487229	ENSG00000139083	ETV6	0.0441342
ENSG00000110583	NAA40	0.000780429	ENSG00000184226	PCDH9	0.00118697	0.0250241	ENSG00000119408	NEK6	0.044252
ENSG00000176454	LPCAT4	0.000781246	ENSG00000184357	HIST1H1B	1.58388e-08	1.32569e-07	ENSG00000127663	KDM4B	0.0443142
ENSG00000187416	LHFPL3	0.000782096	ENSG00000184588	PDE4B	1.55092e-06	0.0251861	ENSG00000105856	HBP1	0.0447714
ENSG00000103061	SLC7A6OS	0.000792998	ENSG00000185046	ANKS1B	8.54351e-08	0.00153627	ENSG00000173011	TADA2B	0.0448299
ENSG00000178917	ZNF852	0.000794515	ENSG00000185130	HIST1H2BL	9.58e-08	1.58923e-06	ENSG00000143951	WDPCP	0.0450605
ENSG00000234965	SHISA8	0.000806334	ENSG00000185261	KIAA0825	0.0038616	0.0479709	ENSG00000001617	SEMA3F	0.0450605
ENSG00000172354	GNB2	0.000807199	ENSG00000185352	HS6ST3	0.000117535	0.00212891	ENSG00000197177	GPR123	0.0450605
ENSG00000178922	HYI	0.000812719	ENSG00000185420	SMYD3	0.0293228	0.0067794	ENSG00000166833	NAV2	0.0450605
ENSG00000157680	DGKI	0.000814403	ENSG00000185565	LSAMP	2.4142e-05	8.70213e-09	ENSG00000106603	COA1	0.045753
ENSG00000261884	CTC-479C5.12	0.000821991	ENSG00000185760	KCNQ5	0.000175493	0.00129271	ENSG00000164332	UBLCP1	0.0458848
ENSG00000169783	LINGO1	0.0008226	ENSG00000185909	KLHDC8B	0.0161172	0.000267528	ENSG00000203760	CENPW	0.0466841
ENSG00000120063	GNA13	0.000829455	ENSG00000185933	CALHM1	0.00433178	0.00875073	ENSG00000172159	FRMD3	0.0469131
ENSG00000204856	FAM216A	0.000832606	ENSG00000186094	AGBL4	0.00448461	0.0374115	ENSG00000149480	MTA2	0.047039
ENSG00000186889	TMEM17	0.000835748	ENSG00000186470	BTN3A2	4.50352e-11	2.46637e-09	ENSG00000149781	FERMT3	0.047039
ENSG00000112996	MRPS30	0.00083747	ENSG00000186472	PCLO	8.91681e-09	3.44709e-07	ENSG00000004534	RBM6	0.0475842
ENSG00000168070	C11orf85	0.00083747	ENSG00000186487	MYT1L	0.0274756	0.0175421	ENSG00000078114	NEBL	0.0478034
ENSG00000186522	45545	0.000850979	ENSG00000186509	OR9Q1	0.0102799	0.0214303	ENSG00000213390	ARHGAP19	0.0483761
ENSG00000213445	SIPA1	0.000852797	ENSG00000186625	KATNA1	0.0463299	0.0384654	ENSG00000153563	CD8A	0.048587
ENSG00000055147	FAM114A2	0.000878167	ENSG00000186652	PRG2	0.0447563	0.00224849	ENSG00000156110	ADK	0.048587
ENSG00000108666	C17orf75	0.000925957	ENSG00000187323	DCC	4.82479e-08	2.84959e-07	ENSG00000145191	EIF2B5	0.0487356
ENSG00000124222	STX16	0.000930673	ENSG00000187391	MAGI2	0.000494604	0.00847088	ENSG00000011243	AKAP8L	0.0488059
ENSG00000186010	NDUFA13	0.000942989	ENSG00000187398	LUZP2	0.0309891	0.0257732	ENSG00000171530	TBCA	0.0489001
ENSG00000174579	MSL2	0.000947338	ENSG00000187475	HIST1H1T	0.000717166	0.0458022	ENSG00000183137	CEP57L1	0.0495603
ENSG00000139697	SBNO1	0.000952179	ENSG00000187492	CDHR4	0.00537932	0.000507326
ENSG00000250264	TAP2	0.000952433	ENSG00000187626	ZKSCAN4	7.25125e-12	2.44325e-11
ENSG00000175213	ZNF408	0.000952433	ENSG00000187672	ERC2	0.00291039	0.00897612
ENSG00000162736	NCSTN	0.000963506	ENSG00000188107	EYS	1.29207e-05	0.000557856
ENSG00000159224	GIP	0.000963506	ENSG00000188848	BEND4	0.00253697	0.00481603
ENSG00000103042	SLC38A7	0.000990626	ENSG00000188938	FAM120AOS	2.00055e-05	0.00202387
ENSG00000186298	PPP1CC	0.000997633	ENSG00000189134	NKAPL	7.44754e-08	4.8543e-06
ENSG00000151835	SACS	0.00100649	ENSG00000189283	FHIT	3.22644e-06	0.0208906
ENSG00000100399	CHADL	0.00103106	ENSG00000189298	ZKSCAN3	9.58e-08	5.31167e-05
ENSG00000175216	CKAP5	0.00103812	ENSG00000189308	LIN54	0.0191826	0.0190184
ENSG00000107249	GLIS3	0.00103856	ENSG00000196141	SPATS2L	4.82452e-11	0.0320207
ENSG00000185053	SGCZ	0.00105315	ENSG00000196275	GTF2IRD2	0.0429149	0.0427501
ENSG00000124214	STAU1	0.00108339	ENSG00000196345	ZKSCAN7	0.0482776	0.000175359
ENSG00000084463	WBP11	0.00109403	ENSG00000196532	HIST1H3C	4.30644e-08	0.00210059
ENSG00000141720	PIP4K2B	0.00109403	ENSG00000196628	TCF4	4.65471e-14	6.24251e-09
ENSG00000176749	CDK5R1	0.00109863	ENSG00000196787	HIST1H2AG	0.0366164	0.00150217
ENSG00000116147	TNR	0.00109875	ENSG00000196812	ZSCAN16	6.82029e-12	1.75649e-06
ENSG00000139915	MDGA2	0.0011066	ENSG00000197006	METTL9	9.48894e-05	4.35813e-05
ENSG00000242265	PEG10	0.0011073	ENSG00000197061	HIST1H4C	0.00522477	0.0491142
ENSG00000103423	DNAJA3	0.00111228	ENSG00000197153	HIST1H3J	1.85242e-12	2.17891e-07
ENSG00000117399	CDC20	0.00113024	ENSG00000197279	ZNF165	4.81891e-12	6.24251e-09
ENSG00000076321	KLHL20	0.00113024	ENSG00000197724	PHF2	2.23942e-05	0.00418597
ENSG00000121101	TEX14	0.00116404	ENSG00000197846	HIST1H2BF	1.58812e-06	0.0262972
ENSG00000131374	TBC1D5	0.00118688	ENSG00000197935	ZNF311	0.000526366	0.000258034
ENSG00000163806	SPDYA	0.00119254	ENSG00000198026	ZNF335	0.00886353	0.0271056
ENSG00000158092	NCK1	0.00121268	ENSG00000198162	MAN1A2	0.0464159	0.0384194
ENSG00000197697	HIST1H2BE	0.00121268	ENSG00000198208	RPS6KL1	0.0100663	0.00562404
ENSG00000118689	FOXO3	0.00121268	ENSG00000198216	CACNA1E	0.023515	0.0167013
ENSG00000149948	HMGA2	0.00121268	ENSG00000198218	QRICH1	0.0212693	0.0239281
ENSG00000213398	LCAT	0.00122154	ENSG00000198315	ZKSCAN8	9.58e-08	2.58162e-10
ENSG00000257040	AC005477.1	0.00123677	ENSG00000198374	HIST1H2AL	1.7109e-18	4.29749e-12
ENSG00000124143	ARHGAP40	0.00126125	ENSG00000198558	HIST1H4L	4.66353e-20	2.44325e-11
ENSG00000196510	ANAPC7	0.00128768	ENSG00000198561	CTNND1	1.46989e-07	0.00326217
ENSG00000171103	TRMT61B	0.00128775	ENSG00000198900	TOP1	0.00413034	0.0363808
ENSG00000130427	EPO	0.00129378	ENSG00000204188	GGNBP1	0.000950526	0.0253305
ENSG00000010244	ZNF207	0.00130975	ENSG00000204344	STK19	1.35322e-10	0.000175359
ENSG00000163362	C1orf106	0.00131255	ENSG00000204371	EHMT2	2.39014e-07	0.0411487
ENSG00000127483	HP1BP3	0.00131742	ENSG00000204385	SLC44A4	3.07235e-09	0.00595802
ENSG00000197653	DNAH10	0.00132471	ENSG00000204390	HSPA1L	4.2459e-07	0.0411476
ENSG00000072736	NFATC3	0.00133071	ENSG00000204475	NCR3	3.7881e-06	0.02473
ENSG00000235376	RPEL1	0.00133096	ENSG00000204482	LST1	0.000171807	4.05727e-06
ENSG00000168917	SLC35G2	0.00136351	ENSG00000204498	NFKBIL1	0.00310903	0.0201976
ENSG00000186960	C14orf23	0.00136386	ENSG00000204516	MICB	2.21826e-07	0.00197225
ENSG00000124067	SLC12A4	0.00137326	ENSG00000204538	PSORS1C2	2.21807e-07	0.00199825
ENSG00000170396	ZNF804A	0.00138153	ENSG00000204539	CDSN	0.003769	0.0385385
ENSG00000170043	TRAPPC1	0.00138332	ENSG00000204540	PSORS1C1	8.65976e-05	0.000120626
ENSG00000117569	PTBP2	0.00138341	ENSG00000204542	C6orf15	3.47033e-05	0.0133978
ENSG00000184164	CRELD2	0.00138537	ENSG00000211450	C11orf31	4.36177e-07	0.00101606
ENSG00000060069	CTDP1	0.00138702	ENSG00000213047	DENND1B	0.0260091	0.00619241
ENSG00000177103	DSCAML1	0.00141651	ENSG00000213533	TMEM110	2.43465e-08	0.013719
ENSG00000144668	ITGA9	0.0014217	ENSG00000213593	TMX2	8.54351e-08	0.00163495
ENSG00000103064	SLC7A6	0.00143827	ENSG00000213619	NDUFS3	0.0257503	0.00313641
ENSG00000150347	ARID5B	0.00143995	ENSG00000213676	ATF6B	1.04476e-07	0.00092951
ENSG00000140265	ZSCAN29	0.00143995	ENSG00000213760	ATP6V1G2	0.000127805	0.00324534
ENSG00000141034	GID4	0.00143995	ENSG00000214670	AC007956.1	0.0495975	0.00313641
ENSG00000065621	GSTO2	0.00145117	ENSG00000222017	AC011997.1	4.50841e-05	0.048587
ENSG00000253350	RP11-127H5.1	0.00145417	ENSG00000225399	RP11-3B7.1	0.00537996	9.86154e-05
ENSG00000110046	ATG2A	0.00147903	ENSG00000226979	LTA	0.00149608	0.0255607
ENSG00000143374	TARS2	0.00149086	ENSG00000233436	BTBD18	9.23119e-05	0.0125145
ENSG00000150471	LPHN3	0.00151122	ENSG00000233822	HIST1H2BN	8.08314e-13	2.45026e-11
ENSG00000133059	DSTYK	0.001513	ENSG00000234409	AC006547.14	0.00671114	0.00669183
ENSG00000188803	SHISA6	0.00152695	ENSG00000234745	HLA-B	1.701e-08	8.35714e-06
ENSG00000117971	CHRNB4	0.0015409	ENSG00000235109	ZSCAN31	1.21484e-10	7.13794e-07
ENSG00000197555	SIPA1L1	0.00154198	ENSG00000236980	C3orf84	0.00577844	9.35391e-05
ENSG00000171953	ATPAF2	0.00154198	ENSG00000243147	MRPL33	1.7192e-05	0.0301251
ENSG00000188305	C19orf35	0.00154198	ENSG00000243696	RP5-966M1.6	1.54329e-08	0.00640775
ENSG00000156218	ADAMTSL3	0.0015466	ENSG00000243729	OR5V1	2.97537e-07	1.07439e-06
ENSG00000107954	NEURL1	0.00154726	ENSG00000246223	C14orf64	0.000685804	0.0328212
ENSG00000180828	BHLHE22	0.00154821	ENSG00000248592	TMEM110-MUSTN1	2.34803e-08	0.0126009
ENSG00000188786	MTF1	0.00155879	ENSG00000248643	RBM14-RBM4	0.0252468	0.000808608
ENSG00000104388	RAB2A	0.00159113	ENSG00000249471	ZNF324B	0.0267703	0.0158233
ENSG00000144035	NAT8	0.00160074	ENSG00000253251	CTC-534A2.2	0.0325318	0.0139163
ENSG00000145216	FIP1L1	0.00162791	ENSG00000253276	CCDC71L	0.0427022	0.0031474
ENSG00000204531	POU5F1	0.00162791	ENSG00000254462	TMX2-CTNND1	2.43465e-08	0.00147243
ENSG00000135956	TMEM127	0.00170208	ENSG00000254732	RP11-691N7.6	4.30644e-08	0.00208567
ENSG00000157423	HYDIN	0.00171184	ENSG00000254870	ATP6V1G2-DDX39B	0.000235637	0.000297582
ENSG00000163618	CADPS	0.00171674	ENSG00000254873	RP11-770J1.5	0.00381688	0.00572374
ENSG00000008869	HEATR5B	0.00171813	ENSG00000254979	RP11-872D17.8	0.00186347	0.00147436
ENSG00000100403	ZC3H7B	0.00171967	ENSG00000256053	APOPT1	3.13697e-09	1.78748e-05
ENSG00000258429	PDF	0.00173938	ENSG00000256500	RP11-73M18.2	5.59384e-08	6.89685e-07
ENSG00000127990	SGCE	0.00174788	ENSG00000257860	RP11-552I14.1	0.00171102	0.0108074
ENSG00000168781	PPIP5K1	0.00175571	ENSG00000258386	RP11-187E13.2	0.0160747	0.0140325
ENSG00000108384	RAD51C	0.00175571	ENSG00000268821	AC068039.1	0.000559428	0.0427501
ENSG00000167720	SRR	0.00176692	ENSG00000269891	ARHGAP19-SLIT1	0.0469102	0.0270905
ENSG00000173208	ABCD2	0.0017704	ENSG00000272573	MUSTN1	5.13149e-08	0.00948997
ENSG00000119866	BCL11A	0.00178492	ENSG00000273303	RP11-944L7.5	0.0490913	0.000185409
ENSG00000204252	HLA-DOA	0.00178821
ENSG00000157851	DPYSL5	0.00179637
ENSG00000183379	SYNDIG1L	0.00179637
ENSG00000272781	MDGA2	0.00180305
ENSG00000143575	HAX1	0.00180656
ENSG00000089486	CDIP1	0.00182336
ENSG00000117400	MPL	0.00183707
ENSG00000141086	CTRL	0.00183826
ENSG00000139656	SMIM2	0.00184174
ENSG00000122733	KIAA1045	0.00184201
ENSG00000081248	CACNA1S	0.00186347
ENSG00000213639	PPP1CB	0.00186823
ENSG00000117408	IPO13	0.00189292
ENSG00000198198	SZT2	0.00194795
ENSG00000168014	C2CD3	0.00194988
ENSG00000176920	FUT2	0.00194988
ENSG00000171962	LRRC48	0.00198319
ENSG00000075151	EIF4G3	0.00200388
ENSG00000102898	NUTF2	0.00205066
ENSG00000166793	YPEL4	0.00207666
ENSG00000087116	ADAMTS2	0.00208234
ENSG00000171467	ZNF318	0.00208299
ENSG00000167004	PDIA3	0.00209348
ENSG00000141096	DPEP3	0.00209985
ENSG00000174564	IL20RB	0.00210055
ENSG00000233438	AC109829.1	0.00211099
ENSG00000166913	YWHAB	0.00212791
ENSG00000143603	KCNN3	0.00215018
ENSG00000115504	EHBP1	0.00216209
ENSG00000138028	CGREF1	0.00216655
ENSG00000185989	RASA3	0.00216655
ENSG00000103544	C16orf62	0.00216655
ENSG00000218336	TENM3	0.00216913
ENSG00000169432	SCN9A	0.00220293
ENSG00000205334	AC074091.13	0.00224534
ENSG00000176125	UFSP1	0.00227046
ENSG00000119760	SUPT7L	0.00231203
ENSG00000030110	BAK1	0.0023164
ENSG00000168806	LCMT2	0.00232724
ENSG00000141314	RHBDL3	0.00232724
ENSG00000124207	CSE1L	0.00232724
ENSG00000213465	ARL2	0.00232826
ENSG00000092850	TEKT2	0.00233214
ENSG00000164151	KIAA0947	0.00233562
ENSG00000138430	OLA1	0.00238475
ENSG00000112531	QKI	0.00238475
ENSG00000156011	PSD3	0.00240251
ENSG00000104219	ZDHHC2	0.00241084
ENSG00000168772	CXXC4	0.00241105
ENSG00000149182	ARFGAP2	0.00241105
ENSG00000108641	B9D1	0.00241724
ENSG00000270898	ASB3	0.00243808
ENSG00000056972	TRAF3IP2	0.00243808
ENSG00000180921	FAM83H	0.00243808
ENSG00000054116	TRAPPC3	0.00245405
ENSG00000172137	CALB2	0.00245405
ENSG00000151164	RAD9B	0.00246296
ENSG00000143409	FAM63A	0.00247259
ENSG00000135241	PNPLA8	0.002509
ENSG00000204859	ZBTB48	0.0025142
ENSG00000159958	TNFRSF13C	0.0025143
ENSG00000186628	FSD2	0.00252732
ENSG00000153558	FBXL2	0.00253299
ENSG00000142686	C1orf216	0.00253565
ENSG00000079689	SCGN	0.00253565
ENSG00000214595	EML6	0.00256134
ENSG00000115163	CENPA	0.00256208
ENSG00000117410	ATP6V0B	0.00257071
ENSG00000072310	SREBF1	0.00257071
ENSG00000088756	ARHGAP28	0.00257348
ENSG00000155363	MOV10	0.00257675
ENSG00000010318	PHF7	0.00258255
ENSG00000160161	CILP2	0.00258732
ENSG00000126070	AGO3	0.00259916
ENSG00000159199	ATP5G1	0.00260036
ENSG00000162630	B3GALT2	0.00260669
ENSG00000100505	TRIM9	0.00260669
ENSG00000072134	EPN2	0.00260669
ENSG00000143434	SEMA6C	0.00260736
ENSG00000117707	PROX1	0.00261481
ENSG00000155090	KLF10	0.00263741
ENSG00000112941	PAPD7	0.00266363
ENSG00000138622	HCN4	0.00266363
ENSG00000101104	PABPC1L	0.00266373
ENSG00000182628	SKA2	0.00271187
ENSG00000146828	SLC12A9	0.00271936
ENSG00000175267	VWA3A	0.00275389
ENSG00000011405	PIK3C2A	0.00275506
ENSG00000163636	PSMD6	0.00276586
ENSG00000157613	CREB3L1	0.00276586
ENSG00000145107	TM4SF19	0.00276971
ENSG00000204442	FAM155A	0.00276971
ENSG00000070882	OSBPL3	0.00277236
ENSG00000148834	GSTO1	0.00277378
ENSG00000273331	TM4SF19	0.00278405
ENSG00000177932	ZNF354C	0.00278405
ENSG00000107077	KDM4C	0.00278405
ENSG00000128487	SPECC1	0.00278405
ENSG00000120910	PPP3CC	0.00279642
ENSG00000154217	PITPNC1	0.00282631
ENSG00000072518	MARK2	0.0028291
ENSG00000146966	DENND2A	0.00289412
ENSG00000041357	PSMA4	0.00289729
ENSG00000188725	SMIM15	0.00289901
ENSG00000187860	CCDC157	0.00290289
ENSG00000078725	BRINP1	0.00290435
ENSG00000124019	FAM124B	0.00290919
ENSG00000100395	L3MBTL2	0.00291785
ENSG00000266733	TBC1D29	0.00293609
ENSG00000159202	UBE2Z	0.00295567
ENSG00000198522	GPN1	0.0029702
ENSG00000173575	CHD2	0.00299019
ENSG00000163798	SLC4A1AP	0.00301251
ENSG00000187664	HAPLN4	0.0030527
ENSG00000144040	SFXN5	0.00306963
ENSG00000137822	TUBGCP4	0.00311186
ENSG00000198563	DDX39B	0.00312342
ENSG00000213699	SLC35F6	0.00312381
ENSG00000169118	CSNK1G1	0.00312381
ENSG00000164975	SNAPC3	0.00315666
ENSG00000187848	P2RX2	0.00315666
ENSG00000104885	DOT1L	0.00317537
ENSG00000100266	PACSIN2	0.00318254
ENSG00000185189	NRBP2	0.00319237
ENSG00000106536	POU6F2	0.00319668
ENSG00000100664	EIF5	0.00320892
ENSG00000254470	AP5B1	0.00323744
ENSG00000132563	REEP2	0.00328845
ENSG00000105726	ATP13A1	0.00329122
ENSG00000157184	CPT2	0.00333479
ENSG00000084693	AGBL5	0.00335278
ENSG00000119314	PTBP3	0.00335638
ENSG00000172817	CYP7B1	0.00336887
ENSG00000272617	RP11-343C2.12	0.00337531
ENSG00000178127	NDUFV2	0.00337531
ENSG00000268000	hsa-mir-150	0.00345194
ENSG00000243943	ZNF512	0.00345287
ENSG00000152977	ZIC1	0.00345563
ENSG00000108395	TRIM37	0.00347189
ENSG00000158604	TMED4	0.00349131
ENSG00000108591	DRG2	0.00351867
ENSG00000137843	PAK6	0.00352818
ENSG00000112659	CUL9	0.00353697
ENSG00000108272	DHRS11	0.00356723
ENSG00000140598	EFTUD1	0.00357935
ENSG00000197182	FLJ27365	0.00360912
ENSG00000182732	RGS6	0.00364629
ENSG00000138175	ARL3	0.00368941
ENSG00000231852	CYP21A2	0.00370992
ENSG00000085721	RRN3	0.00370992
ENSG00000141076	CIRH1A	0.00370992
ENSG00000170634	ACYP2	0.00377585
ENSG00000159210	SNF8	0.00377585
ENSG00000185090	MANEAL	0.00377932
ENSG00000163013	FBXO41	0.00377932
ENSG00000175662	TOM1L2	0.00378093
ENSG00000168803	ADAL	0.00378655
ENSG00000168807	SNTB2	0.00379908
ENSG00000120656	TAF12	0.00381354
ENSG00000167264	DUS2	0.00381355
ENSG00000175040	CHST2	0.00381977
ENSG00000112394	SLC16A10	0.0038363
ENSG00000147485	PXDNL	0.0038363
ENSG00000090554	FLT3LG	0.0038363
ENSG00000153560	UBP1	0.00387336
ENSG00000143772	ITPKB	0.00390246
ENSG00000122218	COPA	0.00392646
ENSG00000214556	C17orf98	0.00395084
ENSG00000182348	ZNF804B	0.0039544
ENSG00000169692	AGPAT2	0.00398021
ENSG00000164197	RNF180	0.00399007
ENSG00000259288	RP11-133K1.2	0.00399007
ENSG00000172340	SUCLG2	0.00401314
ENSG00000115594	IL1R1	0.0040493
ENSG00000177917	ARL6IP6	0.0040493
ENSG00000163288	GABRB1	0.0040493
ENSG00000184903	IMMP2L	0.0040493
ENSG00000197958	RPL12	0.0040493
ENSG00000070081	NUCB2	0.0040493
ENSG00000162552	WNT4	0.00406382
ENSG00000120334	CENPL	0.00406382
ENSG00000165807	PPP1R36	0.00406569
ENSG00000110076	NRXN2	0.00407871
ENSG00000075089	ACTR6	0.0040811
ENSG00000181896	ZNF101	0.0040811
ENSG00000156475	PPP2R2B	0.00411737
ENSG00000185532	PRKG1	0.00413899
ENSG00000188612	SUMO2	0.00413899
ENSG00000235568	NFAM1	0.00417115
ENSG00000109991	P2RX3	0.00417648
ENSG00000180776	ZDHHC20	0.00417946
ENSG00000215440	NPEPL1	0.00418222
ENSG00000160746	ANO10	0.0041981
ENSG00000163156	SCNM1	0.00420612
ENSG00000182263	FIGN	0.00423017
ENSG00000197903	HIST1H2BK	0.00425872
ENSG00000122490	PQLC1	0.00425872
ENSG00000258053	CTD-2021H9.3	0.00427042
ENSG00000134698	AGO4	0.00427348
ENSG00000109680	TBC1D19	0.00427621
ENSG00000160446	ZDHHC12	0.00427621
ENSG00000167588	GPD1	0.00427621
ENSG00000156273	BACH1	0.00427621
ENSG00000179399	GPC5	0.00432334
ENSG00000123268	ATF1	0.00432611
ENSG00000143401	ANP32E	0.00434682
ENSG00000160685	ZBTB7B	0.00436725
ENSG00000184144	CNTN2	0.00436725
ENSG00000255152	MSH5-SAPCD1	0.00436725
ENSG00000106327	TFR2	0.00436725
ENSG00000110492	MDK	0.00436725
ENSG00000168005	C11orf84	0.00436725
ENSG00000175602	CCDC85B	0.00436725
ENSG00000259316	CTD-2116N17.1	0.00436725
ENSG00000170004	CHD3	0.00436725
ENSG00000167476	JSRP1	0.00436725
ENSG00000128242	GAL3ST1	0.00436725
ENSG00000185924	RTN4RL1	0.00437073
ENSG00000108587	GOSR1	0.0044239
ENSG00000267942	AC090673.2	0.00443324
ENSG00000108278	ZNHIT3	0.00443541
ENSG00000170049	KCNAB3	0.00444247
ENSG00000151136	BTBD11	0.00448461
ENSG00000084764	MAPRE3	0.00448935
ENSG00000143614	GATAD2B	0.00449496
ENSG00000138411	HECW2	0.00449496
ENSG00000151327	FAM177A1	0.00450393
ENSG00000204410	MSH5	0.0045149
ENSG00000150681	RGS18	0.0045202
ENSG00000102904	TSNAXIP1	0.00456624
ENSG00000171604	CXXC5	0.00458574
ENSG00000143578	CREB3L4	0.00458932
ENSG00000105538	RASIP1	0.00459907
ENSG00000269469	CTD-3148I10.9	0.00459907
ENSG00000143369	ECM1	0.00462607
ENSG00000090863	GLG1	0.00466023
ENSG00000099917	MED15	0.00469352
ENSG00000172575	RASGRP1	0.00472473
ENSG00000168062	BATF2	0.00472514
ENSG00000188038	NRN1L	0.00479592
ENSG00000122986	HVCN1	0.0048076
ENSG00000235750	KIAA0040	0.00482492
ENSG00000136141	LRCH1	0.00482492
ENSG00000138030	KHK	0.00483554
ENSG00000132603	NIP7	0.00484965
ENSG00000175175	PPM1E	0.00484965
ENSG00000112655	PTK7	0.00485821
ENSG00000110987	BCL7A	0.00487446
ENSG00000163354	DCST2	0.00488969
ENSG00000145391	SETD7	0.00492459
ENSG00000142534	RPS11	0.00496098
ENSG00000137077	CCL21	0.00496702
ENSG00000023572	GLRX2	0.00499858
ENSG00000099992	TBC1D10A	0.00500025
ENSG00000226742	HSBP1L1	0.00505428
ENSG00000099995	SF3A1	0.00505428
ENSG00000198053	SIRPA	0.00506078
ENSG00000175727	MLXIP	0.00513031
ENSG00000139517	LNX2	0.00513031
ENSG00000176490	DIRAS1	0.00515697
ENSG00000006831	ADIPOR2	0.00517443
ENSG00000248751	RP1-130H16.18	0.0051759
ENSG00000068489	PRR11	0.005265
ENSG00000180667	YOD1	0.00528071
ENSG00000115211	EIF2B4	0.00528071
ENSG00000064393	HIPK2	0.00534872
ENSG00000125977	EIF2S2	0.00537996
ENSG00000196262	PPIA	0.00540172
ENSG00000162777	DENND2D	0.00543991
ENSG00000123352	SPATS2	0.00546538
ENSG00000010319	SEMA3G	0.00547794
ENSG00000108468	CBX1	0.00547794
ENSG00000154655	L3MBTL4	0.00547794
ENSG00000187486	KCNJ11	0.00547926
ENSG00000108389	MTMR4	0.00552603
ENSG00000117222	RBBP5	0.00553823
ENSG00000135631	RAB11FIP5	0.00553823
ENSG00000140832	MARVELD3	0.00557645
ENSG00000134371	CDC73	0.0056072
ENSG00000163141	BNIPL	0.00565454
ENSG00000265303	CTD-2510F5.6	0.00566001
ENSG00000230778	ANKRD63	0.00566129
ENSG00000140538	NTRK3	0.00566129
ENSG00000125611	CHCHD5	0.00566938
ENSG00000171246	NPTX1	0.00566973
ENSG00000006283	CACNA1G	0.00567083
ENSG00000152102	FAM168B	0.00567917
ENSG00000206432	TMEM200C	0.00567917
ENSG00000196776	CD47	0.00574981
ENSG00000137261	KIAA0319	0.00575706
ENSG00000125449	ARMC7	0.00577844
ENSG00000040341	STAU2	0.00580621
ENSG00000084090	STARD7	0.00581144
ENSG00000196335	STK31	0.0058382
ENSG00000145982	FARS2	0.00585321
ENSG00000128594	LRRC4	0.00591528
ENSG00000051128	HOMER3	0.00592945
ENSG00000176909	MAMSTR	0.00594106
ENSG00000198837	DENND4B	0.00597491
ENSG00000120733	KDM3B	0.00598656
ENSG00000159495	TGM7	0.0060396
ENSG00000162385	MAGOH	0.00607763
ENSG00000170571	EMB	0.00611264
ENSG00000132768	DPH2	0.00611807
ENSG00000143443	C1orf56	0.00611807
ENSG00000124299	PEPD	0.00611807
ENSG00000002919	SNX11	0.00614738
ENSG00000076356	PLXNA2	0.00615144
ENSG00000114988	LMAN2L	0.00615144
ENSG00000182223	ZAR1	0.00615144
ENSG00000108582	CPD	0.00615144
ENSG00000125970	RALY	0.00615144
ENSG00000184792	OSBP2	0.00615144
ENSG00000054965	FAM168A	0.00616654
ENSG00000103415	HMOX2	0.00617019
ENSG00000104870	FCGRT	0.00618107
ENSG00000104635	SLC39A14	0.00618542
ENSG00000132716	DCAF8	0.00620492
ENSG00000258465	DCAF8	0.00620492
ENSG00000102580	DNAJC3	0.00624166
ENSG00000139323	POC1B	0.00624917
ENSG00000152219	ARL14EP	0.00626569
ENSG00000165905	GYLTL1B	0.00626569
ENSG00000116750	UCHL5	0.00627781
ENSG00000125458	NT5C	0.00631552
ENSG00000143412	ANXA9	0.00634511
ENSG00000138002	IFT172	0.00634757
ENSG00000164985	PSIP1	0.00634757
ENSG00000107882	SUFU	0.00634757
ENSG00000213380	COG8	0.00634757
ENSG00000182264	IZUMO1	0.00634757
ENSG00000091436	MLTK	0.00635667
ENSG00000141664	ZCCHC2	0.00635667
ENSG00000241106	HLA-DOB	0.00638951
ENSG00000175970	UNC119B	0.00642488
ENSG00000167207	NOD2	0.00642488
ENSG00000115840	SLC25A12	0.00654513
ENSG00000140259	MFAP1	0.00654513
ENSG00000082641	NFE2L1	0.00654513
ENSG00000268241	AC018470.1	0.00656542
ENSG00000197309	OR10D3	0.00663536
ENSG00000196152	ZNF79	0.00664144
ENSG00000143248	RGS5	0.00668045
ENSG00000196449	YRDC	0.00668858
ENSG00000047346	FAM214A	0.0067016
ENSG00000173338	KCNK7	0.00671114
ENSG00000100027	YPEL1	0.00671114
ENSG00000050405	LIMA1	0.00675064
ENSG00000070495	JMJD6	0.00676284
ENSG00000166803	KIAA0101	0.00678391
ENSG00000137288	UQCC2	0.00680981
ENSG00000009307	CSDE1	0.00686751
ENSG00000103034	NDRG4	0.00699075
ENSG00000092847	AGO1	0.00700647
ENSG00000117407	ARTN	0.00702857
ENSG00000198917	C9orf114	0.00706556
ENSG00000005955	GGNBP2	0.00706556
ENSG00000093000	NUP50	0.00707823
ENSG00000145242	EPHA5	0.00714347
ENSG00000198838	RYR3	0.00715445
ENSG00000075711	DLG1	0.0071668
ENSG00000183814	LIN9	0.00718833
ENSG00000087087	SRRT	0.00718833
ENSG00000220575	HTR5A-AS1	0.00718833
ENSG00000165417	GTF2A1	0.0071987
ENSG00000111647	UHRF1BP1L	0.00720519
ENSG00000166035	LIPC	0.00720519
ENSG00000182447	OTOL1	0.00720885
ENSG00000129282	MRM1	0.00721523
ENSG00000168517	HEXIM2	0.00721706
ENSG00000141837	CACNA1A	0.00721706
ENSG00000143570	SLC39A1	0.0072495
ENSG00000117335	CD46	0.0072495
ENSG00000068912	ERLEC1	0.0072495
ENSG00000083535	PIBF1	0.0072495
ENSG00000188659	FAM154B	0.0072495
ENSG00000196236	XPNPEP3	0.0072495
ENSG00000096395	MLN	0.00726881
ENSG00000188263	IL17REL	0.00726881
ENSG00000178163	ZNF518B	0.00728501
ENSG00000248993	XXbac-BPG181M17.5	0.00728501
ENSG00000163581	SLC2A2	0.00728619
ENSG00000013375	PGM3	0.00736474
ENSG00000137204	SLC22A7	0.00744786
ENSG00000115138	POMC	0.00747926
ENSG00000109956	B3GAT1	0.00747975
ENSG00000259900	RP11-343C2.7	0.00748543
ENSG00000143363	PRUNE	0.00748735
ENSG00000168621	GDNF	0.00748735
ENSG00000185055	EFCAB10	0.00748735
ENSG00000179115	FARSA	0.00748735
ENSG00000092853	CLSPN	0.00748778
ENSG00000122641	INHBA	0.00748778
ENSG00000148356	LRSAM1	0.00748778
ENSG00000168785	TSPAN5	0.00753058
ENSG00000101746	NOL4	0.00753058
ENSG00000065882	TBC1D1	0.00754952
ENSG00000269590	CTD-2192J16.24	0.00755358
ENSG00000197157	SND1	0.00755946
ENSG00000137601	NEK1	0.00758648
ENSG00000107130	NCS1	0.00763543
ENSG00000260371	RP11-343C2.9	0.00763576
ENSG00000163632	C3orf49	0.00765176
ENSG00000136271	DDX56	0.00766508
ENSG00000104237	RP1	0.00766508
ENSG00000131558	EXOC4	0.00767789
ENSG00000066117	SMARCD1	0.00768131
ENSG00000119396	RAB14	0.00768948
ENSG00000108296	CWC25	0.00771224
ENSG00000167046	RP11-93B14.6	0.00782391
ENSG00000102901	CENPT	0.00791386
ENSG00000162104	ADCY9	0.00791738
ENSG00000131791	PRKAB2	0.00792757
ENSG00000249209	AP000304.12	0.00792757
ENSG00000205726	ITSN1	0.00792757
ENSG00000162599	NFIA	0.00792878
ENSG00000137259	HIST1H2AB	0.00802466
ENSG00000038358	EDC4	0.00808803
ENSG00000122756	CNTFR	0.00817125
ENSG00000248383	PCDHAC1	0.00817305
ENSG00000145882	PCYOX1L	0.00821375
ENSG00000141627	DYM	0.00822977
ENSG00000172339	ALG14	0.00825427
ENSG00000206344	HCG27	0.00828813
ENSG00000162735	PEX19	0.00829611
ENSG00000168237	GLYCTK	0.00848142
ENSG00000204969	PCDHA2	0.00857314
ENSG00000198342	ZNF442	0.0085831
ENSG00000054967	RELT	0.00861106
ENSG00000132604	TERF2	0.00862209
ENSG00000178882	FAM101A	0.00866534
ENSG00000105655	ISYNA1	0.00866534
ENSG00000100299	ARSA	0.00866534
ENSG00000179256	SMCO3	0.00878435
ENSG00000141084	RANBP10	0.00879374
ENSG00000120709	FAM53C	0.00888261
ENSG00000141098	GFOD2	0.00888261
ENSG00000149929	HIRIP3	0.00888296
ENSG00000100883	SRP54	0.00889955
ENSG00000132792	CTNNBL1	0.00891898
ENSG00000077809	GTF2I	0.00894712
ENSG00000269237	CTD-2561J22.3	0.00896885
ENSG00000142748	FCN3	0.00907738
ENSG00000095383	TBC1D2	0.00907738
ENSG00000162877	PM20D1	0.00907946
ENSG00000161542	PRPSAP1	0.0091727
ENSG00000165659	DACH1	0.0092068
ENSG00000115306	SPTBN1	0.00934406
ENSG00000171206	TRIM8	0.00934406
ENSG00000196341	OR8D1	0.00934406
ENSG00000148841	ITPRIP	0.0093894
ENSG00000136011	STAB2	0.00939718
ENSG00000203685	C1orf95	0.00941753
ENSG00000066322	ELOVL1	0.0094938
ENSG00000204356	NELFE	0.0095153
ENSG00000115226	FNDC4	0.00954616
ENSG00000140320	BAHD1	0.00958701
ENSG00000182938	OTOP3	0.00965427
ENSG00000115415	STAT1	0.00974081
ENSG00000134077	THUMPD3	0.00974542
ENSG00000021645	NRXN3	0.00976773
ENSG00000196455	PIK3R4	0.00978728
ENSG00000110700	RPS13	0.00980757
ENSG00000163539	CLASP2	0.00982114
ENSG00000124788	ATXN1	0.00993826
ENSG00000129911	KLF16	0.00994278
ENSG00000160888	IER2	0.00994278
ENSG00000128708	HAT1	0.00994452
ENSG00000243649	CFB	0.00994452
ENSG00000158113	LRRC43	0.00994452
ENSG00000184716	SERINC4	0.00994452
ENSG00000108387	45539	0.00994452
ENSG00000153982	GDPD1	0.00994452
ENSG00000161013	MGAT4B	0.0100063
ENSG00000171873	ADRA1D	0.0100063
ENSG00000113448	PDE4D	0.0100663
ENSG00000132612	VPS4A	0.0100663
ENSG00000008735	MAPK8IP2	0.0100663
ENSG00000170485	NPAS2	0.0101319
ENSG00000083097	DOPEY1	0.0101319
ENSG00000143514	TP53BP2	0.0101616
ENSG00000120333	MRPS14	0.0102063
ENSG00000198797	BRINP2	0.0102169
ENSG00000164181	ELOVL7	0.0102169
ENSG00000075213	SEMA3A	0.0102169
ENSG00000105671	DDX49	0.0102169
ENSG00000164099	PRSS12	0.0102478
ENSG00000113205	PCDHB3	0.0102498
ENSG00000146416	AIG1	0.0102498
ENSG00000120049	KCNIP2	0.0102498
ENSG00000159792	PSKH1	0.0102498
ENSG00000100023	PPIL2	0.0102731
ENSG00000148655	C10orf11	0.0103077
ENSG00000163960	UBXN7	0.0103269
ENSG00000162676	GFI1	0.0103483
ENSG00000143552	NUP210L	0.0103483
ENSG00000244255	CFB	0.0103483
ENSG00000267001	AC006538.4	0.0103483
ENSG00000241399	CD302	0.0103702
ENSG00000153406	NMRAL1	0.0103702
ENSG00000126458	RRAS	0.0103702
ENSG00000244405	ETV5	0.0104611
ENSG00000089053	ANAPC5	0.0104901
ENSG00000104055	TGM5	0.0104901
ENSG00000198948	MFAP3L	0.0105112
ENSG00000173040	EVC2	0.0105279
ENSG00000119906	FAM178A	0.0105279
ENSG00000173715	C11orf80	0.0105279
ENSG00000132600	PRMT7	0.010549
ENSG00000198576	ARC	0.0105828
ENSG00000120029	C10orf76	0.0106372
ENSG00000138593	SECISBP2L	0.010652
ENSG00000066056	TIE1	0.0107123
ENSG00000084734	GCKR	0.0107783
ENSG00000121297	TSHZ3	0.0108346
ENSG00000166260	COX11	0.0108587
ENSG00000165119	HNRNPK	0.0108823
ENSG00000162694	EXTL2	0.0108933
ENSG00000110888	CAPRIN2	0.0108933
ENSG00000074755	ZZEF1	0.0108933
ENSG00000164889	SLC4A2	0.0109191
ENSG00000134259	NGF	0.0109193
ENSG00000069667	RORA	0.0109193
ENSG00000152969	JAKMIP1	0.0109466
ENSG00000162384	C1orf123	0.0109576
ENSG00000112893	MAN2A1	0.0109646
ENSG00000166794	PPIB	0.0110086
ENSG00000164548	TRA2A	0.0110181
ENSG00000187145	MRPS21	0.0110787
ENSG00000160803	UBQLN4	0.0110787
ENSG00000119737	GPR75	0.0110787
ENSG00000239732	TLR9	0.0110787
ENSG00000106266	SNX8	0.0111143
ENSG00000176340	COX8A	0.0112729
ENSG00000163630	SYNPR	0.0112863
ENSG00000144283	PKP4	0.0112892
ENSG00000204084	INPP5B	0.0113273
ENSG00000144331	ZNF385B	0.0113273
ENSG00000182271	TMIGD1	0.0113604
ENSG00000036257	CUL3	0.0113921
ENSG00000249158	PCDHA11	0.0113921
ENSG00000174038	C9orf131	0.0113921
ENSG00000105583	WDR83OS	0.0113921
ENSG00000138814	PPP3CA	0.0114484
ENSG00000204970	PCDHA1	0.0114697
ENSG00000141759	TXNL4A	0.011506
ENSG00000228259	AC136604.1	0.0115547
ENSG00000179630	LACC1	0.011561
ENSG00000171928	TVP23B	0.0115694
ENSG00000164100	NDST3	0.0115735
ENSG00000108599	AKAP10	0.0115735
ENSG00000182141	ZNF708	0.011577
ENSG00000198355	PIM3	0.0116265
ENSG00000164182	NDUFAF2	0.0116697
ENSG00000178538	CA8	0.0116717
ENSG00000156269	NAA11	0.0118424
ENSG00000119777	TMEM214	0.0118649
ENSG00000178358	OR2D3	0.0118649
ENSG00000157450	RNF111	0.01188
ENSG00000246705	H2AFJ	0.0119391
ENSG00000101204	CHRNA4	0.0119488
ENSG00000144724	PTPRG	0.0120705
ENSG00000124198	ARFGEF2	0.0120775
ENSG00000122971	ACADS	0.0120873
ENSG00000099999	RNF215	0.0121162
ENSG00000173918	C1QTNF1	0.0121514
ENSG00000188549	C15orf52	0.0122107
ENSG00000262730	RP11-1099M24.7	0.0122107
ENSG00000198887	SMC5	0.012219
ENSG00000181163	NPM1	0.0122208
ENSG00000119681	LTBP2	0.0122208
ENSG00000112514	CUTA	0.0122291
ENSG00000144395	CCDC150	0.0122308
ENSG00000196268	ZNF493	0.0123056
ENSG00000124253	PCK1	0.0123056
ENSG00000142541	RPL13A	0.0123618
ENSG00000089177	KIF16B	0.012406
ENSG00000086189	DIMT1	0.0124175
ENSG00000119397	CNTRL	0.0124175
ENSG00000179520	SLC17A8	0.0124175
ENSG00000181085	MAPK15	0.0124348
ENSG00000106804	C5	0.0124348
ENSG00000104904	OAZ1	0.0124392
ENSG00000196090	PTPRT	0.0124392
ENSG00000160741	CRTC2	0.0124492
ENSG00000163795	ZNF513	0.0124503
ENSG00000153237	CCDC148	0.0124503
ENSG00000008256	CYTH3	0.0125042
ENSG00000103540	CCP110	0.0125398
ENSG00000249853	HS3ST5	0.0126642
ENSG00000101187	SLCO4A1	0.0126977
ENSG00000112414	GPR126	0.0127012
ENSG00000168411	RFWD3	0.0127302
ENSG00000112406	HECA	0.0127324
ENSG00000135372	NAT10	0.0127494
ENSG00000130511	SSBP4	0.0127494
ENSG00000155975	VPS37A	0.012755
ENSG00000111011	RSRC2	0.012755
ENSG00000114999	TTL	0.0127902
ENSG00000108379	WNT3	0.012814
ENSG00000099904	ZDHHC8	0.012814
ENSG00000167447	SMG8	0.0128302
ENSG00000088298	EDEM2	0.0128302
ENSG00000136122	BORA	0.0128634
ENSG00000144677	CTDSPL	0.0128701
ENSG00000160991	ORAI2	0.0128701
ENSG00000183578	TNFAIP8L3	0.0129687
ENSG00000166206	GABRB3	0.0130052
ENSG00000197879	MYO1C	0.0130052
ENSG00000155816	FMN2	0.0130378
ENSG00000203910	C1orf146	0.0130411
ENSG00000196542	SPTSSB	0.0130411
ENSG00000255408	PCDHA3	0.0130411
ENSG00000251664	PCDHA12	0.0130411
ENSG00000079313	REXO1	0.0130484
ENSG00000106829	TLE4	0.0130546
ENSG00000122687	FTSJ2	0.0130627
ENSG00000127324	TSPAN8	0.0130793
ENSG00000132535	DLG4	0.0130937
ENSG00000145423	SFRP2	0.0131018
ENSG00000112182	BACH2	0.013183
ENSG00000148572	NRBF2	0.0132108
ENSG00000105467	SYNGR4	0.0132558
ENSG00000135316	SYNCRIP	0.0132739
ENSG00000136536	45358	0.0133466
ENSG00000204231	RXRB	0.0133705
ENSG00000164815	ORC5	0.0133705
ENSG00000228474	OST4	0.01342
ENSG00000110075	PPP6R3	0.0134354
ENSG00000166888	STAT6	0.0134926
ENSG00000163357	DCST1	0.0134974
ENSG00000164117	FBXO8	0.0135383
ENSG00000138696	BMPR1B	0.0135832
ENSG00000115241	PPM1G	0.0136115
ENSG00000227184	EPPK1	0.0136115
ENSG00000148337	CIZ1	0.0136115
ENSG00000091129	NRCAM	0.0136322
ENSG00000239389	PCDHA13	0.0137341
ENSG00000134198	TSPAN2	0.0137614
ENSG00000176915	ANKLE2	0.0138423
ENSG00000136231	IGF2BP3	0.0139296
ENSG00000151838	CCDC175	0.0139296
ENSG00000267901	AC004817.1	0.014019
ENSG00000123836	PFKFB2	0.0140215
ENSG00000106144	CASP2	0.0140215
ENSG00000101452	DHX35	0.0140215
ENSG00000076513	ANKRD13A	0.0140827
ENSG00000049167	ERCC8	0.0141188
ENSG00000179284	DAND5	0.0141336
ENSG00000241058	NSUN6	0.0141458
ENSG00000157445	CACNA2D3	0.0141464
ENSG00000135387	CAPRIN1	0.0141464
ENSG00000103044	HAS3	0.0141955
ENSG00000107829	FBXW4	0.0142247
ENSG00000143622	RIT1	0.0142249
ENSG00000169251	NMD3	0.0142304
ENSG00000142606	MMEL1	0.0142924
ENSG00000242419	PCDHGC4	0.0143924
ENSG00000242028	HYPK	0.0144109
ENSG00000121316	PLBD1	0.0144151
ENSG00000075035	WSCD2	0.0144151
ENSG00000183784	C9orf66	0.0144195
ENSG00000166153	DEPDC4	0.0144195
ENSG00000197385	ZNF860	0.0144587
ENSG00000157429	ZNF19	0.0144731
ENSG00000128285	MCHR1	0.0145213
ENSG00000135114	OASL	0.0145213
ENSG00000141744	PNMT	0.0145213
ENSG00000111199	TRPV4	0.0146187
ENSG00000125459	MSTO1	0.0146289
ENSG00000109339	MAPK10	0.0146289
ENSG00000127743	IL17B	0.0146289
ENSG00000185274	WBSCR17	0.0146289
ENSG00000132749	MTL5	0.0146573
ENSG00000187778	MCRS1	0.0146728
ENSG00000163728	TTC14	0.014767
ENSG00000151240	DIP2C	0.0147914
ENSG00000162734	PEA15	0.014796
ENSG00000164037	SLC9B1	0.014796
ENSG00000105778	AVL9	0.014796
ENSG00000186868	MAPT	0.0147985
ENSG00000149527	PLCH2	0.0148086
ENSG00000196498	NCOR2	0.0148354
ENSG00000172922	RNASEH2C	0.014853
ENSG00000189159	HN1	0.014853
ENSG00000138738	PRDM5	0.0148818
ENSG00000169045	HNRNPH1	0.0148818
ENSG00000102595	UGGT2	0.0148818
ENSG00000157219	HTR5A	0.014911
ENSG00000137845	ADAM10	0.014921
ENSG00000119041	GTF3C3	0.0149371
ENSG00000019485	PRDM11	0.0149371
ENSG00000221955	SLC12A8	0.0149701
ENSG00000159761	C16orf86	0.0149963
ENSG00000204967	PCDHA4	0.0150227
ENSG00000104863	LIN7B	0.0151038
ENSG00000140525	FANCI	0.0151149
ENSG00000204961	PCDHA9	0.0151501
ENSG00000131966	ACTR10	0.0151548
ENSG00000250120	PCDHA10	0.0151607
ENSG00000143771	CNIH4	0.0152884
ENSG00000137709	POU2F3	0.0153006
ENSG00000102981	PARD6A	0.0153292
ENSG00000198551	ZNF627	0.0153439
ENSG00000138080	EMILIN1	0.0153661
ENSG00000228273	MUC3A	0.0155936
ENSG00000239282	GATSL3	0.0156232
ENSG00000137267	TUBB2A	0.0156956
ENSG00000154920	EME1	0.0157112
ENSG00000135953	MFSD9	0.0157159
ENSG00000185619	PCGF3	0.0157159
ENSG00000267114	CTB-129P6.11	0.0157868
ENSG00000158019	BRE	0.0158031
ENSG00000250305	KIAA1456	0.0158031
ENSG00000173153	ESRRA	0.0158031
ENSG00000145416	45352	0.0158035
ENSG00000175707	C1orf172	0.0159195
ENSG00000204962	PCDHA8	0.0159195
ENSG00000163374	YY1AP1	0.0159443
ENSG00000168924	LETM1	0.0159443
ENSG00000099797	TECR	0.0159443
ENSG00000204963	PCDHA7	0.0159455
ENSG00000173599	PC	0.0159455
ENSG00000126804	ZBTB1	0.0159455
ENSG00000180530	NRIP1	0.0159455
ENSG00000121680	PEX16	0.0160367
ENSG00000165118	C9orf64	0.0160506
ENSG00000269383	AC012493.2	0.0160747
ENSG00000196666	FAM180B	0.01612
ENSG00000100592	DAAM1	0.01612
ENSG00000140848	CPNE2	0.0161847
ENSG00000154917	RAB6B	0.0162133
ENSG00000228696	ARL17B	0.0162394
ENSG00000143318	CASQ1	0.0163472
ENSG00000177694	NAALADL2	0.0164448
ENSG00000109163	GNRHR	0.016451
ENSG00000221843	C2orf16	0.0164668
ENSG00000107338	SHB	0.0164668
ENSG00000167377	ZNF23	0.0164668
ENSG00000033030	ZCCHC8	0.0164963
ENSG00000066629	EML1	0.0165441
ENSG00000171812	COL8A2	0.0165526
ENSG00000165322	ARHGAP12	0.0165722
ENSG00000143545	RAB13	0.0166144
ENSG00000116161	CACYBP	0.0166144
ENSG00000109332	UBE2D3	0.0166144
ENSG00000107957	SH3PXD2A	0.0166144
ENSG00000132793	LPIN3	0.0166144
ENSG00000221914	PPP2R2A	0.0166754
ENSG00000083520	DIS3	0.0167226
ENSG00000204965	PCDHA5	0.0167334
ENSG00000163154	TNFAIP8L2	0.0167771
ENSG00000131018	SYNE1	0.0168512
ENSG00000151789	ZNF385D	0.0168557
ENSG00000121766	ZCCHC17	0.0168992
ENSG00000134817	APLNR	0.0170189
ENSG00000240184	PCDHGC3	0.0170343
ENSG00000165805	C12orf50	0.0171055
ENSG00000157827	FMNL2	0.017147
ENSG00000165113	GKAP1	0.0172423
ENSG00000257594	GALNT4	0.0173717
ENSG00000259075	POC1B-GALNT4	0.0173717
ENSG00000196104	SPOCK3	0.0173788
ENSG00000176783	RUFY1	0.0173788
ENSG00000159251	ACTC1	0.0173926
ENSG00000137776	SLTM	0.0174149
ENSG00000115216	NRBP1	0.0175419
ENSG00000213901	SLC23A3	0.0175688
ENSG00000135365	PHF21A	0.0176294
ENSG00000133612	AGAP3	0.0176297
ENSG00000159214	CCDC24	0.0176397
ENSG00000106554	CHCHD3	0.0176408
ENSG00000127081	ZNF484	0.0176408
ENSG00000108294	PSMB3	0.0176408
ENSG00000129925	TMEM8A	0.0176859
ENSG00000167193	CRK	0.0176859
ENSG00000106070	GRB10	0.0177048
ENSG00000120071	KANSL1	0.0177048
ENSG00000158517	NCF1	0.0178067
ENSG00000171786	NHLH1	0.0178069
ENSG00000115844	DLX2	0.0178179
ENSG00000185149	NPY2R	0.0178563
ENSG00000140545	MFGE8	0.0178816
ENSG00000160877	NACC1	0.0179711
ENSG00000268688	AC007382.1	0.0179783
ENSG00000173960	UBXN2A	0.0180403
ENSG00000132481	TRIM47	0.0180726
ENSG00000181513	ACBD4	0.0181356
ENSG00000243501	RP11-257K9.8	0.0181523
ENSG00000104228	TRIM35	0.0181523
ENSG00000160593	AMICA1	0.0181523
ENSG00000011198	ABHD5	0.0181547
ENSG00000197647	ZNF433	0.0181653
ENSG00000271793	RP11-321N4.5	0.0183084
ENSG00000115816	CEBPZ	0.0183248
ENSG00000163155	LYSMD1	0.0184057
ENSG00000196482	ESRRG	0.0184057
ENSG00000185482	STAC3	0.0184057
ENSG00000260914	RP11-343C2.11	0.0184057
ENSG00000007341	ST7L	0.0184219
ENSG00000081842	PCDHA6	0.0184219
ENSG00000197323	TRIM33	0.0184429
ENSG00000157036	EXOG	0.0184473
ENSG00000065833	ME1	0.0184473
ENSG00000184445	KNTC1	0.0185058
ENSG00000128610	FEZF1	0.0185442
ENSG00000180900	SCRIB	0.0185792
ENSG00000175048	ZDHHC14	0.0186164
ENSG00000092529	CAPN3	0.0186278
ENSG00000160714	UBE2Q1	0.0186892
ENSG00000153291	SLC25A27	0.0187029
ENSG00000143786	CNIH3	0.0187294
ENSG00000121769	FABP3	0.0187395
ENSG00000206181	TCEB3B	0.0187427
ENSG00000198954	KIAA1279	0.0187808
ENSG00000145354	CISD2	0.0188479
ENSG00000169427	KCNK9	0.0189452
ENSG00000165434	PGM2L1	0.018957
ENSG00000137764	MAP2K5	0.018957
ENSG00000269529	AC140061.12	0.0190088
ENSG00000156256	USP16	0.0190141
ENSG00000163788	SNRK	0.0190408
ENSG00000221890	NPTXR	0.0190542
ENSG00000135317	SNX14	0.0191624
ENSG00000180998	GPR137C	0.0191826
ENSG00000103056	SMPD3	0.0191826
ENSG00000197020	ZNF100	0.0191842
ENSG00000146070	PLA2G7	0.0191876
ENSG00000182534	MXRA7	0.0191876
ENSG00000162040	HS3ST6	0.0192377
ENSG00000176170	SPHK1	0.0192835
ENSG00000105656	ELL	0.0193104
ENSG00000268193	AC002985.3	0.019335
ENSG00000138050	THUMPD2	0.0193409
ENSG00000105926	MPP6	0.0193409
ENSG00000126790	L3HYPDH	0.0193409
ENSG00000019505	SYT13	0.0194873
ENSG00000060688	SNRNP40	0.0195041
ENSG00000115234	SNX17	0.0195041
ENSG00000217236	SP9	0.0195041
ENSG00000240764	PCDHGC5	0.0195041
ENSG00000095059	DHPS	0.0195041
ENSG00000143882	ATP6V1C2	0.0195139
ENSG00000106305	AIMP2	0.0195575
ENSG00000151422	FER	0.0196056
ENSG00000077080	ACTL6B	0.0197014
ENSG00000003987	MTMR7	0.0199153
ENSG00000180198	RCC1	0.0199302
ENSG00000152382	TADA1	0.0199371
ENSG00000237440	ZNF737	0.0199371
ENSG00000127084	FGD3	0.0199803
ENSG00000185958	FAM186A	0.0199803
ENSG00000003509	NDUFAF7	0.0200347
ENSG00000071243	ING3	0.0200347
ENSG00000137766	UNC13C	0.0201229
ENSG00000198791	CNOT7	0.0201341
ENSG00000166167	BTRC	0.0201555
ENSG00000143458	GABPB2	0.0201577
ENSG00000131781	FMO5	0.0202311
ENSG00000163479	SSR2	0.0202311
ENSG00000248672	LY75-CD302	0.0202311
ENSG00000054219	LY75	0.0202311
ENSG00000153989	NUS1	0.0202311
ENSG00000011275	RNF216	0.0202311
ENSG00000167419	LPO	0.0202311
ENSG00000161860	SYCE2	0.0202311
ENSG00000156261	CCT8	0.0202311
ENSG00000107021	TBC1D13	0.0202365
ENSG00000123384	LRP1	0.0202611
ENSG00000151773	CCDC122	0.0202912
ENSG00000159873	CCDC117	0.0203302
ENSG00000255872	RP11-613M10.9	0.0203321
ENSG00000131067	GGT7	0.0203321
ENSG00000187135	VSTM2B	0.0203487
ENSG00000158435	CNOT11	0.0203988
ENSG00000075539	FRYL	0.0205054
ENSG00000162426	SLC45A1	0.0205531
ENSG00000168214	RBPJ	0.0206297
ENSG00000143569	UBAP2L	0.0207113
ENSG00000141639	MAPK4	0.0207113
ENSG00000166887	VPS39	0.0208317
ENSG00000205300	RP11-352D3.2	0.0208317
ENSG00000103978	TMEM87A	0.0209345
ENSG00000153976	HS3ST3A1	0.0210661
ENSG00000172687	ZNF738	0.021131
ENSG00000118420	UBE3D	0.0212689
ENSG00000133019	CHRM3	0.0212852
ENSG00000172977	KAT5	0.0213696
ENSG00000163577	EIF5A2	0.0214012
ENSG00000144048	DUSP11	0.02146
ENSG00000165997	ARL5B	0.0214923
ENSG00000172845	SP3	0.0215157
ENSG00000213316	LTC4S	0.0215743
ENSG00000118733	OLFM3	0.0216671
ENSG00000104327	CALB1	0.0216705
ENSG00000188060	RAB42	0.0216785
ENSG00000068781	STON1-GTF2A1L	0.0216785
ENSG00000170703	TTLL6	0.0216785
ENSG00000173621	LRFN4	0.0216896
ENSG00000231389	HLA-DPA1	0.0217249
ENSG00000128829	EIF2AK4	0.021827
ENSG00000136247	ZDHHC4	0.0219301
ENSG00000167880	EVPL	0.0219728
ENSG00000166200	COPS2	0.0220012
ENSG00000139725	RHOF	0.022036
ENSG00000137500	CCDC90B	0.0220742
ENSG00000164091	WDR82	0.0220868
ENSG00000151502	VPS26B	0.0220868
ENSG00000142233	NTN5	0.0220868
ENSG00000186453	FAM228A	0.022211
ENSG00000169519	METTL15	0.0222226
ENSG00000198625	MDM4	0.0222553
ENSG00000198225	FKBP1C	0.0222553
ENSG00000187037	GPR141	0.0222553
ENSG00000165502	RPL36AL	0.0222553
ENSG00000162775	RBM15	0.0222725
ENSG00000143537	ADAM15	0.0222725
ENSG00000187736	NHEJ1	0.0222725
ENSG00000106683	LIMK1	0.0222725
ENSG00000268434	AC011530.4	0.0222725
ENSG00000151834	GABRA2	0.0222766
ENSG00000125686	MED1	0.0222988
ENSG00000186834	HEXIM1	0.0222988
ENSG00000110906	KCTD10	0.0224304
ENSG00000138138	ATAD1	0.0224729
ENSG00000092020	PPP2R3C	0.0224729
ENSG00000163531	NFASC	0.0225126
ENSG00000092964	DPYSL2	0.0225126
ENSG00000138172	CALHM2	0.0225126
ENSG00000118922	KLF12	0.0225126
ENSG00000101109	STK4	0.0225126
ENSG00000157895	C12orf43	0.0225176
ENSG00000117713	ARID1A	0.0226205
ENSG00000025772	TOMM34	0.0226205
ENSG00000128989	ARPP19	0.0227327
ENSG00000132518	GUCY2D	0.0227461
ENSG00000120903	CHRNA2	0.0227562
ENSG00000153495	TEX29	0.0227562
ENSG00000198646	NCOA6	0.0227562
ENSG00000105953	OGDH	0.0227968
ENSG00000150760	DOCK1	0.0227968
ENSG00000134900	TPP2	0.0227968
ENSG00000139719	VPS33A	0.0228165
ENSG00000172818	OVOL1	0.0228789
ENSG00000047578	KIAA0556	0.0229699
ENSG00000164620	RELL2	0.0229895
ENSG00000177596	AL355390.1	0.0230286
ENSG00000249590	RP4-539M6.19	0.0230286
ENSG00000165072	MAMDC2	0.0230842
ENSG00000254402	LRRC24	0.0231302
ENSG00000140511	HAPLN3	0.0231837
ENSG00000137207	YIPF3	0.0232922
ENSG00000261611	AC010547.9	0.0233115
ENSG00000188389	PDCD1	0.0233276
ENSG00000204138	PHACTR4	0.0234
ENSG00000258830	RP11-123K3.4	0.0234
ENSG00000143515	ATP8B2	0.0234181
ENSG00000161217	PCYT1A	0.0234426
ENSG00000186439	TRDN	0.0234726
ENSG00000173457	PPP1R14B	0.0234726
ENSG00000184060	ADAP2	0.0234726
ENSG00000177181	RIMKLA	0.0234864
ENSG00000124571	XPO5	0.0235172
ENSG00000156453	PCDH1	0.02367
ENSG00000170802	FOXN2	0.0236963
ENSG00000147873	IFNA5	0.023711
ENSG00000132388	UBE2G1	0.023711
ENSG00000157870	FAM213B	0.0238044
ENSG00000006744	ELAC2	0.0238851
ENSG00000114933	INO80D	0.0239192
ENSG00000148488	ST8SIA6	0.0239192
ENSG00000205352	PRR13	0.0239192
ENSG00000108557	RAI1	0.0239192
ENSG00000143549	TPM3	0.0239231
ENSG00000186806	VSIG10L	0.0239231
ENSG00000078804	TP53INP2	0.0239334
ENSG00000173214	KIAA1919	0.0239583
ENSG00000121749	TBC1D15	0.0240319
ENSG00000167216	KATNAL2	0.0240319
ENSG00000162923	WDR26	0.0240698
ENSG00000091536	MYO15A	0.0240698
ENSG00000206026	SMIM21	0.0243172
ENSG00000117411	B4GALT2	0.0243324
ENSG00000146776	ATXN7L1	0.0243473
ENSG00000157315	TMED6	0.0243473
ENSG00000179761	PIPOX	0.0243853
ENSG00000256861	RP11-512M8.5	0.0243901
ENSG00000115207	GTF3C2	0.0244
ENSG00000214013	GANC	0.0244525
ENSG00000167074	TEF	0.0245069
ENSG00000170759	KIF5B	0.0245298
ENSG00000188474	ZNF788	0.0245298
ENSG00000115085	ZAP70	0.0247035
ENSG00000083845	RPS5	0.0247721
ENSG00000120738	EGR1	0.0248623
ENSG00000257355	CTD-2006C1.10	0.0249414
ENSG00000128322	IGLL1	0.0249414
ENSG00000197756	RPL37A	0.0249698
ENSG00000107262	BAG1	0.0249698
ENSG00000205220	PSMB10	0.0249969
ENSG00000153234	NR4A2	0.0250002
ENSG00000172554	SNTG2	0.0250748
ENSG00000108479	GALK1	0.0250748
ENSG00000135624	CCT7	0.0251142
ENSG00000155034	FBXL18	0.0251142
ENSG00000116489	CAPZA1	0.0251712
ENSG00000119778	ATAD2B	0.0251712
ENSG00000141580	WDR45B	0.0251712
ENSG00000204642	HLA-F	0.0252013
ENSG00000214189	ZNF788	0.0252013
ENSG00000157150	TIMP4	0.0252139
ENSG00000025770	NCAPH2	0.0252293
ENSG00000040199	PHLPP2	0.025247
ENSG00000164199	GPR98	0.025275
ENSG00000183921	SDR42E2	0.025275
ENSG00000125450	NUP85	0.025275
ENSG00000170369	CST2	0.025275
ENSG00000160886	LY6K	0.0252965
ENSG00000176160	HSF5	0.0253333
ENSG00000117592	PRDX6	0.0254005
ENSG00000077235	GTF3C1	0.0254269
ENSG00000162402	USP24	0.0254513
ENSG00000143324	XPR1	0.0254625
ENSG00000234906	APOC2	0.0254625
ENSG00000168243	GNG4	0.0254929
ENSG00000197121	PGAP1	0.0255264
ENSG00000171872	KLF17	0.0255587
ENSG00000146731	CCT6A	0.0255819
ENSG00000134884	ARGLU1	0.0255819
ENSG00000152377	SPOCK1	0.0256031
ENSG00000172318	B3GALT1	0.0257495
ENSG00000132010	ZNF20	0.0257603
ENSG00000123154	WDR83	0.0257652
ENSG00000154305	MIA3	0.0258184
ENSG00000262246	CORO7	0.025838
ENSG00000166546	BEAN1	0.025838
ENSG00000172987	HPSE2	0.0258971
ENSG00000167861	HID1	0.025927
ENSG00000131409	LRRC4B	0.0259318
ENSG00000158158	CNNM4	0.0259725
ENSG00000033122	LRRC7	0.0260067
ENSG00000188373	C10orf99	0.0260067
ENSG00000170523	KRT83	0.0260067
ENSG00000132911	NMUR2	0.0260091
ENSG00000162891	IL20	0.0260496
ENSG00000168297	PXK	0.0260496
ENSG00000136527	TRA2B	0.0260549
ENSG00000167914	GSDMA	0.0260549
ENSG00000138375	SMARCAL1	0.0261943
ENSG00000085365	SCAMP1	0.0265051
ENSG00000069482	GAL	0.0265275
ENSG00000163501	IHH	0.0267242
ENSG00000197891	SLC22A12	0.0269169
ENSG00000115145	STAM2	0.0269612
ENSG00000113327	GABRG2	0.0269612
ENSG00000139163	ETNK1	0.0269612
ENSG00000163132	MSX1	0.0271969
ENSG00000197013	ZNF429	0.027303
ENSG00000114439	BBX	0.0273218
ENSG00000135333	EPHA7	0.0273396
ENSG00000106348	IMPDH1	0.0273396
ENSG00000006740	ARHGAP44	0.0273396
ENSG00000127603	MACF1	0.0273692
ENSG00000144645	OSBPL10	0.0273692
ENSG00000067082	KLF6	0.0273721
ENSG00000138039	LHCGR	0.0274313
ENSG00000267467	APOC4	0.0275245
ENSG00000224916	APOC4-APOC2	0.0275245
ENSG00000171453	POLR1C	0.0275441
ENSG00000152133	GPATCH11	0.0277111
ENSG00000177051	FBXO46	0.0277128
ENSG00000105204	DYRK1B	0.0277254
ENSG00000079819	EPB41L2	0.0277399
ENSG00000183671	GPR1	0.027773
ENSG00000125630	POLR1B	0.0278732
ENSG00000197448	GSTK1	0.0278732
ENSG00000108829	LRRC59	0.0278732
ENSG00000253159	PCDHGA12	0.0279179
ENSG00000106346	USP42	0.02799
ENSG00000172336	POP7	0.0280121
ENSG00000171097	CCBL1	0.0280963
ENSG00000136099	PCDH8	0.0280963
ENSG00000124356	STAMBP	0.0281067
ENSG00000265096	C1QTNF1-AS1	0.0281599
ENSG00000122484	RPAP2	0.0281634
ENSG00000104853	CLPTM1	0.0281648
ENSG00000142552	RCN3	0.0281956
ENSG00000168291	PDHB	0.0282925
ENSG00000164600	NEUROD6	0.0283309
ENSG00000181915	ADO	0.0283439
ENSG00000173653	RCE1	0.028372
ENSG00000173171	MTX1	0.0283788
ENSG00000143499	SMYD2	0.0283788
ENSG00000145555	MYO10	0.0283788
ENSG00000196372	ASB13	0.0283788
ENSG00000100412	ACO2	0.0283788
ENSG00000107521	HPS1	0.028387
ENSG00000104765	BNIP3L	0.0284087
ENSG00000085117	CD82	0.0284961
ENSG00000165282	PIGO	0.0285
ENSG00000111728	ST8SIA1	0.0285
ENSG00000178531	CTXN1	0.0285
ENSG00000148400	NOTCH1	0.02851
ENSG00000139436	GIT2	0.0285142
ENSG00000168404	MLKL	0.0285142
ENSG00000176208	ATAD5	0.0285142
ENSG00000167258	CDK12	0.0285142
ENSG00000141425	RPRD1A	0.0285309
ENSG00000165061	ZMAT4	0.0285739
ENSG00000106268	NUDT1	0.0287167
ENSG00000143543	JTB	0.0287351
ENSG00000163915	C3orf65	0.0287709
ENSG00000137310	TCF19	0.0287914
ENSG00000100678	SLC8A3	0.0287914
ENSG00000153820	SPHKAP	0.0288485
ENSG00000104320	NBN	0.0288485
ENSG00000151148	UBE3B	0.0288485
ENSG00000112130	RNF8	0.0289357
ENSG00000110047	EHD1	0.0289608
ENSG00000167554	ZNF610	0.0289608
ENSG00000169169	CPT1C	0.0290764
ENSG00000174842	GLMN	0.0290774
ENSG00000120088	CRHR1	0.0290927
ENSG00000198657	OR8B4	0.0291213
ENSG00000161551	ZNF577	0.0291213
ENSG00000035499	DEPDC1B	0.0291222
ENSG00000152954	NRSN1	0.0291222
ENSG00000166262	FAM227B	0.0291565
ENSG00000133687	TMTC1	0.0291953
ENSG00000155890	TRIM42	0.0292284
ENSG00000140323	DISP2	0.0292284
ENSG00000198408	MGEA5	0.0292663
ENSG00000156253	RWDD2B	0.0292861
ENSG00000128272	ATF4	0.0292993
ENSG00000095485	CWF19L1	0.0295844
ENSG00000159128	IFNGR2	0.0295844
ENSG00000214106	PAXIP1-AS2	0.0298449
ENSG00000116539	ASH1L	0.029937
ENSG00000157992	KRTCAP3	0.0300262
ENSG00000242441	GTF2A1L	0.0300493
ENSG00000172164	SNTB1	0.0300493
ENSG00000135100	HNF1A	0.0300493
ENSG00000108306	FBXL20	0.0301496
ENSG00000122711	SPINK4	0.0301664
ENSG00000105202	FBL	0.0301664
ENSG00000178028	DMAP1	0.0301687
ENSG00000106086	PLEKHA8	0.0301907
ENSG00000077092	RARB	0.0302249
ENSG00000142507	PSMB6	0.0302562
ENSG00000185800	DMWD	0.0303776
ENSG00000139718	SETD1B	0.0304117
ENSG00000151348	EXT2	0.0305038
ENSG00000105854	PON2	0.0305958
ENSG00000168679	SLC16A4	0.0306243
ENSG00000187098	MITF	0.0306243
ENSG00000247270	AC132186.1	0.0306319
ENSG00000186452	TMPRSS12	0.0306386
ENSG00000134248	LAMTOR5	0.0306565
ENSG00000185737	NRG3	0.0308239
ENSG00000146047	HIST1H2BA	0.0309182
ENSG00000146143	PRIM2	0.0309247
ENSG00000067191	CACNB1	0.0309891
ENSG00000188647	PTAR1	0.0310524
ENSG00000117245	KIF17	0.0310753
ENSG00000160712	IL6R	0.0310753
ENSG00000114446	IFT57	0.0310753
ENSG00000161021	MAML1	0.0310753
ENSG00000160471	COX6B2	0.0310753
ENSG00000100209	HSCB	0.0310753
ENSG00000170734	POLH	0.0310901
ENSG00000033178	UBA6	0.0311262
ENSG00000092148	HECTD1	0.0311873
ENSG00000032219	ARID4A	0.0312435
ENSG00000100372	SLC25A17	0.0312435
ENSG00000153922	CHD1	0.0312795
ENSG00000136859	ANGPTL2	0.0312802
ENSG00000168818	STX18	0.031281
ENSG00000198142	SOWAHC	0.0314125
ENSG00000095321	CRAT	0.0314951
ENSG00000132164	SLC6A11	0.0315314
ENSG00000137171	KLC4	0.0315314
ENSG00000029725	RABEP1	0.0315314
ENSG00000185608	MRPL40	0.0315314
ENSG00000198700	IPO9	0.0316494
ENSG00000257446	ZNF878	0.0316494
ENSG00000204310	AGPAT1	0.0317016
ENSG00000100029	PES1	0.0317016
ENSG00000253548	PYDC2	0.0317067
ENSG00000166482	MFAP4	0.031765
ENSG00000143612	C1orf43	0.0317653
ENSG00000116747	TROVE2	0.0317653
ENSG00000106976	DNM1	0.0317653
ENSG00000167136	ENDOG	0.0317653
ENSG00000137494	ANKRD42	0.0317653
ENSG00000197535	MYO5A	0.0317653
ENSG00000205832	C16orf96	0.0318124
ENSG00000125691	RPL23	0.0318229
ENSG00000103404	USP31	0.0320991
ENSG00000177479	ARIH2	0.032258
ENSG00000165983	PTER	0.032258
ENSG00000181234	TMEM132C	0.032258
ENSG00000264116	RP11-321M21.3	0.032258
ENSG00000254122	PCDHGB7	0.0322992
ENSG00000174453	VWC2L	0.0323031
ENSG00000188215	DCUN1D3	0.0323452
ENSG00000161281	COX7A1	0.0324146
ENSG00000100147	CCDC134	0.0324146
ENSG00000052723	SIKE1	0.0324221
ENSG00000188732	FAM221A	0.0324843
ENSG00000173486	FKBP2	0.0324843
ENSG00000101546	RBFA	0.0324843
ENSG00000103653	CSK	0.0325045
ENSG00000130724	CHMP2A	0.0325045
ENSG00000114739	ACVR2B	0.0325401
ENSG00000139624	CERS5	0.0325401
ENSG00000172171	TEFM	0.0325448
ENSG00000253873	PCDHGA11	0.0325449
ENSG00000160145	KALRN	0.0325705
ENSG00000124193	SRSF6	0.0325705
ENSG00000174951	FUT1	0.0326202
ENSG00000253537	PCDHGA7	0.0327249
ENSG00000093009	CDC45	0.0327249
ENSG00000172543	CTSW	0.0328176
ENSG00000178537	SLC25A20	0.0328248
ENSG00000100285	NEFH	0.0328248
ENSG00000102683	SGCG	0.0328625
ENSG00000131495	NDUFA2	0.0328705
ENSG00000182771	GRID1	0.0328705
ENSG00000138180	CEP55	0.0328705
ENSG00000143751	SDE2	0.0329224
ENSG00000124134	KCNS1	0.0329224
ENSG00000136295	TTYH3	0.0329456
ENSG00000253731	PCDHGA6	0.03308
ENSG00000168758	SEMA4C	0.0331141
ENSG00000113119	TMCO6	0.0331141
ENSG00000100503	NIN	0.0331141
ENSG00000008441	NFIX	0.0331141
ENSG00000159063	ALG8	0.0331709
ENSG00000196678	ERI2	0.033185
ENSG00000026559	KCNG1	0.0332427
ENSG00000114541	FRMD4B	0.0332443
ENSG00000188779	SKOR1	0.0332625
ENSG00000176204	LRRTM4	0.0334555
ENSG00000187833	C2orf78	0.0334895
ENSG00000165914	TTC7B	0.0334895
ENSG00000185722	ANKFY1	0.0337613
ENSG00000240065	PSMB9	0.033935
ENSG00000044090	CUL7	0.0339418
ENSG00000005189	AC004381.6	0.0339418
ENSG00000120265	PCMT1	0.0339641
ENSG00000162188	GNG3	0.0339641
ENSG00000133110	POSTN	0.0339641
ENSG00000166278	C2	0.0341168
ENSG00000253846	PCDHGA10	0.0342359
ENSG00000185418	TARSL2	0.0342723
ENSG00000204052	LRRC73	0.0343193
ENSG00000197110	IFNL3	0.0343637
ENSG00000163945	UVSSA	0.0343885
ENSG00000258728	GALT	0.0344319
ENSG00000257923	CUX1	0.0344337
ENSG00000242866	STRC	0.034515
ENSG00000120306	CYSTM1	0.0346499
ENSG00000188211	NCR3LG1	0.0348737
ENSG00000162585	C1orf86	0.0348762
ENSG00000160445	ZER1	0.0349086
ENSG00000221829	FANCG	0.0349111
ENSG00000178252	WDR6	0.0349485
ENSG00000159720	ATP6V0D1	0.0349485
ENSG00000218739	CEBPZ-AS1	0.0349923
ENSG00000170291	ELP5	0.0350746
ENSG00000164749	HNF4G	0.035106
ENSG00000152404	CWF19L2	0.0351178
ENSG00000103426	CORO7-PAM16	0.0351178
ENSG00000144426	NBEAL1	0.035232
ENSG00000167862	ICT1	0.0352579
ENSG00000169894	MUC3A	0.0352835
ENSG00000100890	KIAA0391	0.0352835
ENSG00000102524	TNFSF13B	0.0353051
ENSG00000170234	PWWP2A	0.0353414
ENSG00000111802	TDP2	0.0354328
ENSG00000066136	NFYC	0.0354498
ENSG00000186063	AIDA	0.035453
ENSG00000145996	CDKAL1	0.035453
ENSG00000171243	SOSTDC1	0.035453
ENSG00000138166	DUSP5	0.035453
ENSG00000066654	THUMPD1	0.035453
ENSG00000021300	PLEKHB1	0.0354613
ENSG00000181786	ACTL9	0.0355444
ENSG00000144810	COL8A1	0.0356135
ENSG00000107282	APBA1	0.0356808
ENSG00000159208	C1orf51	0.0357393
ENSG00000171723	GPHN	0.0357466
ENSG00000103671	TRIP4	0.0357721
ENSG00000106263	EIF3B	0.0359077
ENSG00000178206	CYP4F31P	0.0359288
ENSG00000215912	TTC34	0.0359345
ENSG00000183317	EPHA10	0.0359345
ENSG00000152061	RABGAP1L	0.0359345
ENSG00000101181	MTG2	0.0359345
ENSG00000100324	TAB1	0.0359345
ENSG00000147955	SIGMAR1	0.0360047
ENSG00000120949	TNFRSF8	0.0361182
ENSG00000116761	CTH	0.0361182
ENSG00000197889	MEIG1	0.0363358
ENSG00000261934	PCDHGA9	0.0363876
ENSG00000197479	PCDHB11	0.0364212
ENSG00000108344	PSMD3	0.036583
ENSG00000105186	ANKRD27	0.036583
ENSG00000262576	PCDHGA4	0.0366164
ENSG00000168802	CHTF8	0.0366472
ENSG00000176383	B3GNT4	0.0366711
ENSG00000159131	GART	0.0367234
ENSG00000121653	MAPK8IP1	0.0368597
ENSG00000133961	NUMB	0.0369092
ENSG00000258989	RP11-47I22.4	0.036969
ENSG00000101745	ANKRD12	0.0370022
ENSG00000160959	LRRC14	0.0371501
ENSG00000253953	PCDHGB4	0.0371831
ENSG00000108960	MMD	0.0372213
ENSG00000162909	CAPN2	0.0372286
ENSG00000144821	MYH15	0.0373786
ENSG00000172432	GTPBP2	0.0374688
ENSG00000119383	PPP2R4	0.0374973
ENSG00000169231	THBS3	0.0376018
ENSG00000166263	STXBP4	0.0376021
ENSG00000188690	UROS	0.0376246
ENSG00000203730	TEDDM1	0.0376581
ENSG00000118873	RAB3GAP2	0.0377922
ENSG00000005844	ITGAL	0.0378426
ENSG00000160752	FDPS	0.0378974
ENSG00000116990	MYCL	0.0379018
ENSG00000144061	NPHP1	0.0380372
ENSG00000253305	PCDHGB6	0.0380449
ENSG00000060642	PIGV	0.0380645
ENSG00000170807	LMOD2	0.0380689
ENSG00000100614	PPM1A	0.0380689
ENSG00000072657	TRHDE	0.038097
ENSG00000196189	SEMA4A	0.0380979
ENSG00000182187	CRYGB	0.0381259
ENSG00000242247	ARFGAP3	0.0381259
ENSG00000253767	PCDHGA8	0.0381522
ENSG00000163162	RNF149	0.0381828
ENSG00000262302	RP1-4G17.5	0.0381828
ENSG00000170298	LGALS9B	0.0382884
ENSG00000073969	NSF	0.0382968
ENSG00000136546	SCN7A	0.0383196
ENSG00000105607	GCDH	0.0383196
ENSG00000255423	EBLN2	0.0383414
ENSG00000256162	SMLR1	0.0384367
ENSG00000168300	PCMTD1	0.0384812
ENSG00000104915	STX10	0.0384819
ENSG00000109944	C11orf63	0.038513
ENSG00000065485	PDIA5	0.0385211
ENSG00000141127	PRPSAP2	0.0385211
ENSG00000163689	C3orf67	0.0388659
ENSG00000137221	TJAP1	0.0388659
ENSG00000048405	ZNF800	0.0388659
ENSG00000128923	FAM63B	0.0388659
ENSG00000164038	SLC9B2	0.0390224
ENSG00000128510	CPA4	0.039051
ENSG00000119121	TRPM6	0.039051
ENSG00000164463	CREBRF	0.0390759
ENSG00000186231	KLHL32	0.0390759
ENSG00000174469	CNTNAP2	0.0390759
ENSG00000130226	DPP6	0.0390759
ENSG00000171532	NEUROD2	0.0390759
ENSG00000131771	PPP1R1B	0.0390759
ENSG00000204956	PCDHGA1	0.039126
ENSG00000205858	LRRC72	0.0391472
ENSG00000183873	SCN5A	0.0393335
ENSG00000163605	PPP4R2	0.0395065
ENSG00000146049	KAAG1	0.0395065
ENSG00000188886	ASTL	0.0395642
ENSG00000141434	MEP1B	0.0396679
ENSG00000104886	PLEKHJ1	0.0396679
ENSG00000100219	XBP1	0.0396679
ENSG00000084710	EFR3B	0.0396981
ENSG00000120256	LRP11	0.0396981
ENSG00000167632	TRAPPC9	0.0397391
ENSG00000253485	PCDHGA5	0.0397724
ENSG00000185155	MIXL1	0.0397875
ENSG00000141200	KIF2B	0.0397992
ENSG00000261115	TMEM178B	0.0398167
ENSG00000159753	RLTPR	0.039854
ENSG00000064547	LPAR2	0.0400229
ENSG00000146215	CRIP3	0.0400469
ENSG00000160094	ZNF362	0.0400841
ENSG00000121989	ACVR2A	0.0402022
ENSG00000169629	RGPD8	0.0402154
ENSG00000205221	VIT	0.0402174
ENSG00000181789	COPG1	0.0402174
ENSG00000162337	LRP5	0.0402174
ENSG00000140521	POLG	0.0402174
ENSG00000182224	CYB5D1	0.0402174
ENSG00000003137	CYP26B1	0.0402511
ENSG00000179262	RAD23A	0.0403011
ENSG00000237452	AC074212.3	0.0403011
ENSG00000183864	TOB2	0.0403208
ENSG00000136026	CKAP4	0.0403313
ENSG00000136379	ABHD17C	0.0404512
ENSG00000144161	ZC3H8	0.0405627
ENSG00000179218	CALR	0.0406183
ENSG00000114302	PRKAR2A	0.0406484
ENSG00000124733	MEA1	0.0407293
ENSG00000109180	OCIAD1	0.0407649
ENSG00000145362	ANK2	0.0407649
ENSG00000154227	CERS3	0.0407649
ENSG00000170190	SLC16A5	0.0408211
ENSG00000159479	MED8	0.0408724
ENSG00000138798	EGF	0.0408724
ENSG00000105197	TIMM50	0.0408724
ENSG00000134769	DTNA	0.04107
ENSG00000253910	PCDHGB2	0.0411613
ENSG00000184254	ALDH1A3	0.0411613
ENSG00000180917	CMTR2	0.0411649
ENSG00000154016	GRAP	0.0411954
ENSG00000163959	SLC51A	0.0412106
ENSG00000175764	TTLL11	0.0413119
ENSG00000116584	ARHGEF2	0.0413624
ENSG00000110881	ASIC1	0.0413624
ENSG00000139269	INHBE	0.0413624
ENSG00000182107	TMEM30B	0.0413624
ENSG00000119943	PYROXD2	0.0413745
ENSG00000110237	ARHGEF17	0.0413745
ENSG00000043355	ZIC2	0.0413745
ENSG00000180357	ZNF609	0.0414169
ENSG00000272741	RP11-447L10.1	0.0414292
ENSG00000107807	TLX1	0.0414928
ENSG00000181350	FAM211A	0.041548
ENSG00000203668	CHML	0.041689
ENSG00000090932	DLL3	0.0417368
ENSG00000101236	RNF24	0.0417368
ENSG00000197579	TOPORS	0.0418347
ENSG00000269121	AC007216.2	0.0418347
ENSG00000137727	ARHGAP20	0.0419517
ENSG00000141428	C18orf21	0.0419517
ENSG00000064655	EYA2	0.0419517
ENSG00000178449	COX14	0.0419711
ENSG00000024526	DEPDC1	0.0419944
ENSG00000154001	PPP2R5E	0.0420023
ENSG00000126777	KTN1	0.0420304
ENSG00000015676	NUDCD3	0.0420617
ENSG00000153443	UBALD1	0.0421011
ENSG00000205111	CDKL4	0.0421203
ENSG00000262209	PCDHGB3	0.0421764
ENSG00000198963	RORB	0.0422775
ENSG00000112667	DNPH1	0.0423351
ENSG00000255468	RP11-867G23.8	0.0424826
ENSG00000177380	PPFIA3	0.0425521
ENSG00000176387	HSD11B2	0.0425614
ENSG00000157212	PAXIP1	0.0427314
ENSG00000171435	KSR2	0.0427823
ENSG00000165501	LRR1	0.0427823
ENSG00000170946	DNAJC24	0.0428931
ENSG00000109466	KLHL2	0.0429149
ENSG00000005961	ITGA2B	0.0429149
ENSG00000184897	H1FX	0.0429519
ENSG00000168528	SERINC2	0.0430964
ENSG00000185133	INPP5J	0.0430964
ENSG00000204228	HSD17B8	0.0431352
ENSG00000089012	SIRPG	0.0431352
ENSG00000163041	H3F3A	0.0432477
ENSG00000135447	PPP1R1A	0.0432846
ENSG00000153214	TMEM87B	0.043319
ENSG00000072609	CHFR	0.0433375
ENSG00000196535	MYO18A	0.0435442
ENSG00000010818	HIVEP2	0.0435792
ENSG00000182544	MFSD5	0.0435959
ENSG00000081853	PCDHGA2	0.0437332
ENSG00000196504	PRPF40A	0.0439415
ENSG00000006071	ABCC8	0.0439983
ENSG00000122584	NXPH1	0.0441588
ENSG00000125900	SIRPD	0.0441998
ENSG00000164885	CDK5	0.0442331
ENSG00000004975	DVL2	0.0442368
ENSG00000205057	CLLU1OS	0.044291
ENSG00000138068	SULT6B1	0.0443696
ENSG00000111266	DUSP16	0.0445168
ENSG00000118997	DNAH7	0.0445193
ENSG00000102977	ACD	0.0445193
ENSG00000183624	HMCES	0.0447536
ENSG00000170790	OR10A2	0.044866
ENSG00000144868	TMEM108	0.0448718
ENSG00000176714	CCDC121	0.0448972
ENSG00000247596	TWF2	0.0448972
ENSG00000180304	OAZ2	0.0448972
ENSG00000117114	LPHN2	0.044921
ENSG00000086289	EPDR1	0.0449513
ENSG00000198682	PAPSS2	0.0449513
ENSG00000011332	DPF1	0.0450378
ENSG00000130287	NCAN	0.0450513
ENSG00000095637	SORBS1	0.0451095
ENSG00000184047	DIABLO	0.0451832
ENSG00000144034	TPRKB	0.0452319
ENSG00000125863	MKKS	0.0452461
ENSG00000002549	LAP3	0.0452704
ENSG00000133488	SEC14L4	0.0452729
ENSG00000116544	DLGAP3	0.0452825
ENSG00000170500	LONRF2	0.0452825
ENSG00000166128	RAB8B	0.0452825
ENSG00000254245	PCDHGA3	0.0454707
ENSG00000067715	SYT1	0.0455783
ENSG00000121621	KIF18A	0.0455861
ENSG00000147526	TACC1	0.0456414
ENSG00000122778	KIAA1549	0.0456872
ENSG00000256797	KLRF2	0.0456872
ENSG00000196975	ANXA4	0.0457561
ENSG00000138794	CASP6	0.0457561
ENSG00000102897	LYRM1	0.0457561
ENSG00000078747	ITCH	0.0457623
ENSG00000267127	RP11-795F19.5	0.0458134
ENSG00000152683	SLC30A6	0.0458324
ENSG00000182968	SOX1	0.0458324
ENSG00000168843	FSTL5	0.0459362
ENSG00000078814	MYH7B	0.0459802
ENSG00000152700	SAR1B	0.0460389
ENSG00000151014	CCRN4L	0.0460433
ENSG00000143595	AQP10	0.0460926
ENSG00000128886	ELL3	0.046121
ENSG00000153879	CEBPG	0.0461857
ENSG00000255103	KIAA0754	0.0462045
ENSG00000164035	EMCN	0.0462045
ENSG00000115762	PLEKHB2	0.0462538
ENSG00000130177	CDC16	0.0462538
ENSG00000049283	EPN3	0.0462538
ENSG00000080802	CNOT4	0.0462751
ENSG00000105855	ITGB8	0.046311
ENSG00000254221	PCDHGB1	0.0463897
ENSG00000138386	NAB1	0.0463935
ENSG00000156928	MALSU1	0.0463935
ENSG00000197520	FAM177B	0.046407
ENSG00000137473	TTC29	0.0464159
ENSG00000140937	CDH11	0.0464159
ENSG00000055917	PUM2	0.0464401
ENSG00000158458	NRG2	0.0464861
ENSG00000164654	MIOS	0.0464861
ENSG00000090273	NUDC	0.0466019
ENSG00000163092	XIRP2	0.0466152
ENSG00000156587	UBE2L6	0.0466715
ENSG00000165280	VCP	0.0466889
ENSG00000178467	P4HTM	0.0466914
ENSG00000121903	ZSCAN20	0.0467682
ENSG00000175497	DPP10	0.0467882
ENSG00000196353	CPNE4	0.0467882
ENSG00000181619	GPR135	0.0467882
ENSG00000196757	ZNF700	0.0467882
ENSG00000059728	MXD1	0.0469102
ENSG00000100842	EFS	0.0469102
ENSG00000175229	GAL3ST3	0.0469113
ENSG00000231171	LINC01098	0.0469208
ENSG00000100280	AP1B1	0.0469408
ENSG00000105479	CCDC114	0.0470376
ENSG00000204520	MICA	0.0470942
ENSG00000175826	CTDNEP1	0.0470942
ENSG00000070010	UFD1L	0.0470942
ENSG00000141294	LRRC46	0.0470965
ENSG00000163462	TRIM46	0.0471916
ENSG00000196547	MAN2A2	0.0471916
ENSG00000185432	METTL7A	0.047213
ENSG00000090615	GOLGA3	0.047213
ENSG00000259112	NDUFC2-KCTD14	0.0472251
ENSG00000090020	SLC9A1	0.0472555
ENSG00000234224	TMEM229A	0.0472676
ENSG00000164236	ANKRD33B	0.0475221
ENSG00000187109	NAP1L1	0.0475734
ENSG00000163106	HPGDS	0.047624
ENSG00000213654	GPSM3	0.0476534
ENSG00000169291	SHE	0.047685
ENSG00000170374	SP7	0.047703
ENSG00000115355	CCDC88A	0.0477261
ENSG00000159917	ZNF235	0.0477261
ENSG00000113212	PCDHB7	0.0477354
ENSG00000105426	PTPRS	0.0477354
ENSG00000188334	BSPH1	0.0477354
ENSG00000173852	DPY19L1	0.0479018
ENSG00000170037	CNTROB	0.0479038
ENSG00000073921	PICALM	0.0480592
ENSG00000106025	TSPAN12	0.048092
ENSG00000155629	PIK3AP1	0.0480944
ENSG00000179912	R3HDM2	0.0480944
ENSG00000050130	JKAMP	0.0480944
ENSG00000104941	RSPH6A	0.0480944
ENSG00000010165	METTL13	0.0481358
ENSG00000013392	RWDD2A	0.0481358
ENSG00000153823	PID1	0.0482776
ENSG00000111879	FAM184A	0.0482776
ENSG00000144285	SCN1A	0.0482989
ENSG00000165868	HSPA12A	0.0482989
ENSG00000168703	WFDC12	0.0482989
ENSG00000185008	ROBO2	0.0485332
ENSG00000153140	CETN3	0.0485332
ENSG00000172292	CERS6	0.0485417
ENSG00000120729	MYOT	0.0486459
ENSG00000128482	RNF112	0.0486459
ENSG00000084628	NKAIN1	0.0486657
ENSG00000100003	SEC14L2	0.0486657
ENSG00000169299	PGM2	0.0487614
ENSG00000167208	SNX20	0.0487802
ENSG00000005187	ACSM3	0.0488079
ENSG00000175189	INHBC	0.0488624
ENSG00000173530	TNFRSF10D	0.0489124
ENSG00000196374	HIST1H2BM	0.0489253
ENSG00000146376	ARHGAP18	0.0489253
ENSG00000172927	MYEOV	0.0489253
ENSG00000173039	RELA	0.0489619
ENSG00000151062	CACNA2D4	0.0489619
ENSG00000125629	INSIG2	0.0490229
ENSG00000149573	MPZL2	0.0490296
ENSG00000101447	FAM83D	0.0490296
ENSG00000139767	SRRM4	0.0490505
ENSG00000163510	CWC22	0.0490913
ENSG00000108091	CCDC6	0.0491728
ENSG00000140522	RLBP1	0.0492217
ENSG00000100335	MIEF1	0.0492239
ENSG00000139437	TCHP	0.0494155
ENSG00000233493	TMEM238	0.0494435
ENSG00000116748	AMPD1	0.0494536
ENSG00000232263	KRTAP25-1	0.0494536
ENSG00000204406	MBD5	0.0495012
ENSG00000250588	IQCJ-SCHIP1	0.0495012
ENSG00000011143	MKS1	0.0495012
ENSG00000143157	POGK	0.049532
ENSG00000088930	XRN2	0.0496497
ENSG00000138303	ASCC1	0.0498005
ENSG00000173273	TNKS	0.0498069
ENSG00000257127	CLLU1	0.0498479
ENSG00000005059	CCDC109B	0.0499125
ENSG00000154654	NCAM2	0.0499125
ENSG00000167077	MEI1	0.0499125
ENSG00000174574	AKIRIN1	0.0499243
ENSG00000172766	NAA16	0.0499243

### Sheet: SCZ_Obesity
SCZ with Obesity			Shared genes				SCZ without Obesity
GENE	SYMBOL	FDR	GENE	SYMBOL	FDR_Comor	FDR_Single	GENE	SYMBOL	FDR
ENSG00000176697	BDNF	2.25523e-09	ENSG00000002822	MAD1L1	1.91545e-05	2.02666e-10	ENSG00000037749	MFAP3	7.17686e-08
ENSG00000188779	SKOR1	1.06986e-06	ENSG00000008196	TFAP2B	0.0209553	0.000265139	ENSG00000167491	GATAD2A	1.01466e-07
ENSG00000186094	AGBL4	1.5438e-06	ENSG00000010327	STAB1	0.0470442	0.000182076	ENSG00000258674	CTC-260F20.3	1.18548e-07
ENSG00000137764	MAP2K5	1.64545e-06	ENSG00000010704	HFE	0.000678025	9.46943e-08	ENSG00000250067	YJEFN3	1.18548e-07
ENSG00000162374	ELAVL4	2.61675e-06	ENSG00000011405	PIK3C2A	0.00447219	0.0275906	ENSG00000248592	TMEM110-MUSTN1	2.56372e-07
ENSG00000244405	ETV5	3.43504e-06	ENSG00000019102	VSIG2	3.74891e-05	0.000615138	ENSG00000186010	NDUFA13	2.82579e-07
ENSG00000172260	NEGR1	6.12621e-06	ENSG00000021645	NRXN3	0.000813391	0.019572	ENSG00000213533	TMEM110	3.10988e-07
ENSG00000178952	TUFM	5.21553e-05	ENSG00000023330	ALAS1	0.0130238	0.012979	ENSG00000055955	ITIH4	4.13084e-07
ENSG00000168488	ATXN2L	5.24551e-05	ENSG00000023902	PLEKHO1	0.0233326	3.49217e-05	ENSG00000243696	RP5-966M1.6	4.13084e-07
ENSG00000169682	SPNS1	5.88132e-05	ENSG00000028116	VRK2	0.0461878	2.56372e-07	ENSG00000112511	PHF1	4.13084e-07
ENSG00000176953	NFATC2IP	6.95907e-05	ENSG00000035499	DEPDC1B	0.0220034	0.0410242	ENSG00000169592	INO80E	4.13084e-07
ENSG00000177548	RABEP2	0.00011706	ENSG00000047346	FAM214A	0.00529967	0.035053	ENSG00000111237	VPS29	4.5358e-07
ENSG00000196296	ATP2A1	0.00011951	ENSG00000051825	MPHOSPH9	0.000140182	8.06706e-06	ENSG00000149927	DOC2A	6.17419e-07
ENSG00000136247	ZDHHC4	0.000190521	ENSG00000054282	SDCCAG8	0.000474229	0.000198941	ENSG00000185046	ANKS1B	7.18125e-07
ENSG00000148943	LIN7C	0.000194697	ENSG00000065609	SNAP91	2.28764e-05	1.05983e-05	ENSG00000129933	MAU2	8.36285e-07
ENSG00000146555	SDK1	0.000261032	ENSG00000065833	ME1	0.0203818	0.000841501	ENSG00000148795	CYP17A1	1.17084e-06
ENSG00000178188	SH2B1	0.000357056	ENSG00000066248	NGEF	1.5131e-05	3.66223e-06	ENSG00000113013	HSPA9	1.22647e-06
ENSG00000198892	SHISA4	0.00038702	ENSG00000067082	KLF6	0.0113918	0.00280905	ENSG00000213996	TM6SF2	1.9483e-06
ENSG00000223572	CKMT1A	0.000422628	ENSG00000067369	TP53BP1	0.000129847	0.0280443	ENSG00000120705	ETF1	2.22074e-06
ENSG00000125977	EIF2S2	0.000494469	ENSG00000068878	PSME4	0.000737667	0.02131	ENSG00000204852	TCTN1	2.82712e-06
ENSG00000206026	SMIM21	0.000616297	ENSG00000068912	ERLEC1	0.00978389	0.0408148	ENSG00000174943	KCTD13	4.00415e-06
ENSG00000261832	CLN3	0.00063119	ENSG00000068971	PPP2R5B	0.000678025	0.00855201	ENSG00000196850	PPTC7	6.39321e-06
ENSG00000188603	CLN3	0.00063119	ENSG00000070081	NUCB2	0.00935278	0.016667	ENSG00000105705	SUGP1	9.90496e-06
ENSG00000215045	GRID2IP	0.000664964	ENSG00000073711	PPP2R3A	0.00161366	0.038326	ENSG00000144619	CNTN4	1.20657e-05
ENSG00000183379	SYNDIG1L	0.000664964	ENSG00000075035	WSCD2	0.0454487	0.03973	ENSG00000104447	TRPS1	1.35378e-05
ENSG00000236609	ZNF853	0.000678025	ENSG00000075413	MARK3	0.00433897	0.00658424	ENSG00000117020	AKT3	1.43973e-05
ENSG00000167004	PDIA3	0.000775127	ENSG00000075711	DLG1	0.00145807	0.04901	ENSG00000183023	SLC8A1	1.44477e-05
ENSG00000159495	TGM7	0.000868005	ENSG00000076685	NT5C2	0.000744332	1.18548e-07	ENSG00000070366	SMG6	1.58708e-05
ENSG00000125970	RALY	0.000874179	ENSG00000077080	ACTL6B	0.000157348	0.0110061	ENSG00000105717	PBX4	1.82336e-05
ENSG00000198700	IPO9	0.000889499	ENSG00000077782	FGFR1	0.000847754	0.000140821	ENSG00000237649	KIFC1	1.8807e-05
ENSG00000005187	ACSM3	0.000889499	ENSG00000078328	RBFOX1	2.58667e-05	5.51224e-07	ENSG00000138175	ARL3	1.88554e-05
ENSG00000184445	KNTC1	0.00109542	ENSG00000079313	REXO1	0.000811145	0.0437938	ENSG00000072310	SREBF1	2.13392e-05
ENSG00000066032	CTNNA2	0.00120468	ENSG00000079691	LRRC16A	0.0019989	0.000243183	ENSG00000149930	TAOK2	2.17741e-05
ENSG00000177455	CD19	0.00122718	ENSG00000080644	CHRNA3	0.0227626	5.07468e-06	ENSG00000089639	GMIP	2.39652e-05
ENSG00000197165	SULT1A2	0.00126356	ENSG00000080854	IGSF9B	0.0150214	0.000538629	ENSG00000213588	ZBTB9	2.53557e-05
ENSG00000134245	WNT2B	0.00136438	ENSG00000081189	MEF2C	0.0241562	0.0377701	ENSG00000178568	ERBB4	2.79548e-05
ENSG00000215912	TTC34	0.00145327	ENSG00000081842	PCDHA6	0.0232794	0.00862545	ENSG00000183117	CSMD1	3.11815e-05
ENSG00000140259	MFAP1	0.00188108	ENSG00000082641	NFE2L1	0.0479177	0.00726657	ENSG00000157680	DGKI	3.54384e-05
ENSG00000138031	ADCY3	0.00188237	ENSG00000084693	AGBL5	0.00956781	0.0346949	ENSG00000153317	ASAP1	3.65827e-05
ENSG00000188215	DCUN1D3	0.00193033	ENSG00000085563	ABCB1	0.0208701	0.00589207	ENSG00000159958	TNFRSF13C	3.66368e-05
ENSG00000196502	SULT1A1	0.00216138	ENSG00000085788	DDHD2	0.000474229	0.000190951	ENSG00000105928	DFNA5	3.68426e-05
ENSG00000196678	ERI2	0.00242231	ENSG00000087077	TRIP6	0.0357283	0.0304349	ENSG00000120733	KDM3B	3.71611e-05
ENSG00000141452	C18orf8	0.00244948	ENSG00000087087	SRRT	0.021272	0.0145016	ENSG00000175662	TOM1L2	3.77885e-05
ENSG00000105379	ETFB	0.00262426	ENSG00000088808	PPP1R13B	3.74891e-05	6.18204e-06	ENSG00000189283	FHIT	3.93999e-05
ENSG00000141458	NPC1	0.00284135	ENSG00000089250	NOS1	0.00234053	0.0125087	ENSG00000055147	FAM114A2	4.33651e-05
ENSG00000135472	FAIM2	0.00284402	ENSG00000089486	CDIP1	0.000366747	0.00407143	ENSG00000111231	GPN3	4.40084e-05
ENSG00000101210	EEF1A2	0.00284402	ENSG00000090863	GLG1	0.0398084	0.00164343	ENSG00000149926	FAM57B	4.41023e-05
ENSG00000165322	ARHGAP12	0.00285192	ENSG00000090975	PITPNM2	1.66676e-05	3.50422e-06	ENSG00000141034	GID4	4.4924e-05
ENSG00000066654	THUMPD1	0.00285192	ENSG00000092529	CAPN3	0.0461878	0.0288661	ENSG00000007923	DNAJC11	5.43471e-05
ENSG00000153064	BANK1	0.00301529	ENSG00000092847	AGO1	0.0284291	0.0463675	ENSG00000106266	SNX8	6.32149e-05
ENSG00000166743	ACSM1	0.00307363	ENSG00000100162	CENPM	0.0243377	4.00415e-06	ENSG00000151164	RAD9B	6.6774e-05
ENSG00000119737	GPR75	0.00313427	ENSG00000100167	45538	0.000135137	0.000211895	ENSG00000055957	ITIH1	6.76171e-05
ENSG00000104055	TGM5	0.00315423	ENSG00000100207	TCF20	5.86881e-06	2.79548e-05	ENSG00000149925	ALDOA	6.77302e-05
ENSG00000092148	HECTD1	0.0034437	ENSG00000100346	CACNA1I	2.39116e-06	2.48066e-07	ENSG00000171953	ATPAF2	6.90002e-05
ENSG00000176476	CCDC101	0.0034437	ENSG00000100393	EP300	0.00177095	0.0173129	ENSG00000122687	FTSJ2	7.09749e-05
ENSG00000138028	CGREF1	0.00350748	ENSG00000100395	L3MBTL2	0.00438486	0.0381615	ENSG00000171962	LRRC48	7.09749e-05
ENSG00000141431	ASXL3	0.00401482	ENSG00000100399	CHADL	0.0037383	0.0297482	ENSG00000156011	PSD3	7.3571e-05
ENSG00000145743	FBXL17	0.00409116	ENSG00000100401	RANGAP1	0.00285192	0.00931483	ENSG00000096433	ITPR3	7.44731e-05
ENSG00000196917	HCAR1	0.00433897	ENSG00000100711	ZFYVE21	5.85713e-05	2.97367e-05	ENSG00000204351	SKIV2L	7.56703e-05
ENSG00000138821	SLC39A8	0.00448878	ENSG00000100731	PCNX	0.00777347	0.00640493	ENSG00000156103	MMP16	9.29476e-05
ENSG00000112658	SRF	0.00448878	ENSG00000101442	ACTR5	0.000264824	2.24312e-06	ENSG00000204421	LY6G6C	9.62994e-05
ENSG00000099797	TECR	0.00455801	ENSG00000101445	PPP1R16B	5.41724e-05	4.2905e-09	ENSG00000115392	FANCL	0.000106079
ENSG00000184730	APOBR	0.00462064	ENSG00000103415	HMOX2	0.00079963	0.00343599	ENSG00000204442	FAM155A	0.000112419
ENSG00000127831	VIL1	0.00472736	ENSG00000103423	DNAJA3	0.000498858	0.0015122	ENSG00000167720	SRR	0.000122114
ENSG00000163482	STK36	0.00472736	ENSG00000103426	CORO7-PAM16	0.0391309	0.0329775	ENSG00000160161	CILP2	0.000122193
ENSG00000143207	RFWD2	0.00481942	ENSG00000103723	AP3B2	0.00173322	5.15196e-05	ENSG00000161896	IP6K3	0.000124125
ENSG00000005189	AC004381.6	0.00481942	ENSG00000104863	LIN7B	0.0475324	0.0124827	ENSG00000137841	PLCB2	0.000126824
ENSG00000197653	DNAH10	0.00498572	ENSG00000105866	SP4	0.00214564	0.00636398	ENSG00000143374	TARS2	0.00013882
ENSG00000163431	LMOD1	0.00504494	ENSG00000106327	TFR2	0.000429798	0.0225372	ENSG00000138622	HCN4	0.000147473
ENSG00000164197	RNF180	0.0051904	ENSG00000107077	KDM4C	0.0238604	0.0376811	ENSG00000116273	PHF13	0.000154516
ENSG00000131323	TRAF3	0.00523842	ENSG00000107954	NEURL1	0.0421463	0.0256316	ENSG00000117971	CHRNB4	0.000157645
ENSG00000146576	C7orf26	0.00535515	ENSG00000108468	CBX1	0.024599	0.00476998	ENSG00000132563	REEP2	0.000164298
ENSG00000084764	MAPRE3	0.00540901	ENSG00000109572	CLCN3	0.0260114	0.00047144	ENSG00000108591	DRG2	0.000171431
ENSG00000138138	ATAD1	0.00540901	ENSG00000109956	B3GAT1	0.0417034	0.00378699	ENSG00000118689	FOXO3	0.000180749
ENSG00000033030	ZCCHC8	0.00570296	ENSG00000110046	ATG2A	0.00284135	0.0314708	ENSG00000120899	PTK2B	0.000180803
ENSG00000135913	USP37	0.0061567	ENSG00000110497	AMBRA1	1.32334e-05	1.11831e-05	ENSG00000178093	TSSK6	0.000185727
ENSG00000074582	BCS1L	0.00648272	ENSG00000110987	BCL7A	0.00059428	0.0469915	ENSG00000136381	IREB2	0.000186841
ENSG00000164631	ZNF12	0.00673619	ENSG00000111801	BTN3A3	0.00285826	0.00026377	ENSG00000176920	FUT2	0.000186841
ENSG00000108312	UBTF	0.00673619	ENSG00000112182	BACH2	0.0178033	0.0299239	ENSG00000180921	FAM83H	0.000190358
ENSG00000103034	NDRG4	0.00680715	ENSG00000112245	PTP4A1	0.00829281	0.0154491	ENSG00000204257	HLA-DMA	0.000190951
ENSG00000100354	TNRC6B	0.00685505	ENSG00000112337	SLC17A2	0.00292331	0.000931897	ENSG00000072134	EPN2	0.000190951
ENSG00000144580	RQCD1	0.00688382	ENSG00000112343	TRIM38	8.85394e-05	1.3381e-05	ENSG00000186298	PPP1CC	0.000199084
ENSG00000140265	ZSCAN29	0.00688382	ENSG00000112462	OR12D3	3.2719e-10	9.43685e-10	ENSG00000162413	KLHL21	0.000203654
ENSG00000111011	RSRC2	0.00694744	ENSG00000112659	CUL9	0.000201437	0.00231265	ENSG00000180573	HIST1H2AC	0.000209194
ENSG00000173273	TNKS	0.00709483	ENSG00000112763	BTN2A1	3.61704e-08	1.53638e-10	ENSG00000163125	RPRD2	0.000217706
ENSG00000174453	VWC2L	0.00711653	ENSG00000112812	PRSS16	0.016736	0.000948365	ENSG00000187581	COX8C	0.000223888
ENSG00000155363	MOV10	0.00713943	ENSG00000114054	PCCB	0.00161515	1.65281e-05	ENSG00000183166	CALN1	0.000228699
ENSG00000115556	PLCD4	0.00777347	ENSG00000114416	FXR1	0.00600639	5.89685e-07	ENSG00000170571	EMB	0.000231717
ENSG00000092470	WDR76	0.00780647	ENSG00000114861	FOXP1	1.6945e-05	1.7733e-06	ENSG00000112893	MAN2A1	0.000235479
ENSG00000173442	EHBP1L1	0.00790925	ENSG00000114904	NEK4	0.0384963	0.000140821	ENSG00000139746	RBM26	0.000235479
ENSG00000242866	STRC	0.00790925	ENSG00000115163	CENPA	0.0272403	0.00934063	ENSG00000163806	SPDYA	0.000249496
ENSG00000138030	KHK	0.00796951	ENSG00000115239	GPR75-ASB3	0.00285192	0.0132347	ENSG00000197111	PCBP2	0.000250535
ENSG00000119522	DENND1A	0.0083894	ENSG00000115474	KCNJ13	1.04997e-07	1.24825e-05	ENSG00000102471	NDFIP2	0.000260622
ENSG00000168781	PPIP5K1	0.00860078	ENSG00000115524	SF3B1	4.95708e-05	2.05166e-05	ENSG00000133958	UNC79	0.000277004
ENSG00000103044	HAS3	0.00860078	ENSG00000115540	MOB4	2.28764e-05	5.49917e-05	ENSG00000184903	IMMP2L	0.000288612
ENSG00000116489	CAPZA1	0.00877858	ENSG00000115825	PRKD3	0.00786184	0.00529562	ENSG00000164037	SLC9B1	0.000289708
ENSG00000153495	TEX29	0.0089829	ENSG00000115896	PLCL1	0.00982799	0.000214388	ENSG00000005955	GGNBP2	0.000289708
ENSG00000102897	LYRM1	0.00915249	ENSG00000116127	ALMS1	0.00934459	0.000164227	ENSG00000102882	MAPK3	0.000291314
ENSG00000156050	FAM161B	0.00917764	ENSG00000116852	KIF21B	0.00796768	0.0334214	ENSG00000168621	GDNF	0.000295807
ENSG00000142606	MMEL1	0.00929593	ENSG00000116871	MAP7D1	0.0218049	0.0206796	ENSG00000188938	FAM120AOS	0.000308866
ENSG00000092853	CLSPN	0.00929593	ENSG00000117222	RBBP5	0.0135646	0.0107942	ENSG00000105726	ATP13A1	0.000314441
ENSG00000115568	ZNF142	0.00934154	ENSG00000117408	IPO13	0.0301802	0.00557889	ENSG00000213639	PPP1CB	0.000335107
ENSG00000145882	PCYOX1L	0.00934154	ENSG00000117410	ATP6V0B	0.0473191	0.0110269	ENSG00000158373	HIST1H2BD	0.000341846
ENSG00000111266	DUSP16	0.00934154	ENSG00000117593	DARS2	0.0415781	0.0307787	ENSG00000205359	SLCO6A1	0.000348171
ENSG00000155034	FBXL18	0.00978389	ENSG00000118007	STAG1	0.00262426	5.22254e-05	ENSG00000096395	MLN	0.000367007
ENSG00000180822	PSMG4	0.0100758	ENSG00000118260	CREB1	0.0276819	0.00845178	ENSG00000158092	NCK1	0.000368202
ENSG00000169689	STRA13	0.0100758	ENSG00000118482	PHF3	0.00107326	0.000538165	ENSG00000112996	MRPS30	0.00037183
ENSG00000187323	DCC	0.0100758	ENSG00000119042	SATB2	0.000588284	0.00337239	ENSG00000108272	DHRS11	0.00037183
ENSG00000095951	HIVEP1	0.0101846	ENSG00000119242	CCDC92	9.50771e-05	0.0190754	ENSG00000187475	HIST1H1T	0.000373771
ENSG00000269403	CTD-2616J11.11	0.0103271	ENSG00000119760	SUPT7L	0.0316257	0.0275281	ENSG00000171103	TRMT61B	0.000377757
ENSG00000142686	C1orf216	0.0104755	ENSG00000120314	WDR55	0.0467934	0.00294283	ENSG00000168917	SLC35G2	0.000383999
ENSG00000144724	PTPRG	0.0104972	ENSG00000120333	MRPS14	0.0282025	0.0350874	ENSG00000166484	MAPK7	0.000393068
ENSG00000257860	RP11-552I14.1	0.01074	ENSG00000120334	CENPL	0.0384963	0.0138076	ENSG00000234409	AC006547.14	0.000393068
ENSG00000153558	FBXL2	0.0114831	ENSG00000120458	MSANTD2	8.46226e-05	0.00225936	ENSG00000109332	UBE2D3	0.000395548
ENSG00000112414	GPR126	0.0117654	ENSG00000120885	CLU	0.0272137	0.00166471	ENSG00000166118	SPATA19	0.000398528
ENSG00000107249	GLIS3	0.0117848	ENSG00000122490	PQLC1	0.0296899	0.0139087	ENSG00000120709	FAM53C	0.000403386
ENSG00000119681	LTBP2	0.0118163	ENSG00000122970	IFT81	0.0145746	1.52097e-06	ENSG00000179889	PDXDC1	0.000403386
ENSG00000137500	CCDC90B	0.0119755	ENSG00000124212	PTGIS	0.00735137	0.000610575	ENSG00000153820	SPHKAP	0.000414928
ENSG00000172602	RND1	0.0119755	ENSG00000124508	BTN2A2	2.04133e-05	1.43202e-06	ENSG00000149922	TBX6	0.000414928
ENSG00000158113	LRRC43	0.0120791	ENSG00000124557	BTN1A1	0.0257623	0.0236459	ENSG00000112394	SLC16A10	0.00043565
ENSG00000151835	SACS	0.0121757	ENSG00000124564	SLC17A3	4.28346e-05	4.2905e-09	ENSG00000122986	HVCN1	0.000436406
ENSG00000007341	ST7L	0.0130238	ENSG00000124568	SLC17A1	0.0001182	4.30392e-08	ENSG00000103066	PLA2G15	0.000436406
ENSG00000119314	PTBP3	0.0133366	ENSG00000124610	HIST1H1A	6.85341e-08	9.3844e-09	ENSG00000145354	CISD2	0.00044525
ENSG00000153560	UBP1	0.013809	ENSG00000124613	ZNF391	0.0131857	6.77302e-05	ENSG00000160145	KALRN	0.000451885
ENSG00000077809	GTF2I	0.013809	ENSG00000125107	CNOT1	1.55521e-05	0.000723589	ENSG00000168273	SMIM4	0.000469124
ENSG00000135912	TTLL4	0.0138932	ENSG00000126070	AGO3	0.0334179	0.0131073	ENSG00000137845	ADAM10	0.00047314
ENSG00000154415	PPP1R3A	0.0138932	ENSG00000126091	ST3GAL3	0.0140331	0.00102117	ENSG00000105538	RASIP1	0.000497425
ENSG00000197157	SND1	0.0138932	ENSG00000126214	KLC1	0.00832419	0.000141833	ENSG00000141627	DYM	0.000528013
ENSG00000166436	TRIM66	0.0138932	ENSG00000126215	XRCC3	0.00462064	0.00219818	ENSG00000163346	PBXIP1	0.00053933
ENSG00000167566	NCKAP5L	0.0138932	ENSG00000126453	BCL2L12	0.00154398	3.82083e-05	ENSG00000149948	HMGA2	0.000542706
ENSG00000187097	ENTPD5	0.0138932	ENSG00000126456	IRF3	0.00247197	3.95995e-05	ENSG00000154016	GRAP	0.000542706
ENSG00000160877	NACC1	0.0138932	ENSG00000126457	PRMT1	0.0178033	0.000806964	ENSG00000166086	JAM3	0.000546803
ENSG00000157613	CREB3L1	0.0148552	ENSG00000126460	PRRG2	0.00960957	0.000188196	ENSG00000181085	MAPK15	0.000558252
ENSG00000171303	KCNK3	0.0148871	ENSG00000126461	SCAF1	0.00150035	2.01316e-05	ENSG00000131495	NDUFA2	0.000573749
ENSG00000169696	ASPSCR1	0.0148871	ENSG00000126464	PRR12	0.00157928	0.000111845	ENSG00000141564	RPTOR	0.000590589
ENSG00000156113	KCNMA1	0.0150803	ENSG00000127152	BCL11B	0.00013656	0.000224981	ENSG00000117569	PTBP2	0.000590859
ENSG00000102858	MGRN1	0.0154467	ENSG00000127990	SGCE	0.0033036	0.0184793	ENSG00000104219	ZDHHC2	0.000596897
ENSG00000011275	RNF216	0.0154814	ENSG00000128268	MGAT3	0.000663449	4.14535e-05	ENSG00000105926	MPP6	0.000630473
ENSG00000114867	EIF4G1	0.015663	ENSG00000128594	LRRC4	0.0309068	0.00719505	ENSG00000187664	HAPLN4	0.000642565
ENSG00000131067	GGT7	0.015663	ENSG00000129911	KLF16	0.000934061	0.047468	ENSG00000204859	ZBTB48	0.000666515
ENSG00000054116	TRAPPC3	0.015814	ENSG00000130427	EPO	0.0025753	0.00357553	ENSG00000117360	PRPF3	0.000678958
ENSG00000006831	ADIPOR2	0.015815	ENSG00000130449	ZSWIM6	0.0292473	6.24126e-06	ENSG00000114902	SPCS1	0.000685986
ENSG00000178882	FAM101A	0.015815	ENSG00000130779	CLIP1	3.5508e-05	0.0146124	ENSG00000163354	DCST2	0.000687039
ENSG00000182319	SGK223	0.0158743	ENSG00000130921	C12orf65	4.78919e-05	6.39321e-06	ENSG00000011114	BTBD7	0.000715427
ENSG00000264116	RP11-321M21.3	0.0160416	ENSG00000131374	TBC1D5	0.00234099	4.0833e-07	ENSG00000108641	B9D1	0.000723589
ENSG00000135929	CYP27A1	0.0162055	ENSG00000132388	UBE2G1	0.00934459	0.0176305	ENSG00000113119	TMCO6	0.000731988
ENSG00000171097	CCBL1	0.0165043	ENSG00000132535	DLG4	0.0326866	0.0225372	ENSG00000162869	PPP1R21	0.000781067
ENSG00000154917	RAB6B	0.0166132	ENSG00000132603	NIP7	0.00688382	0.00769421	ENSG00000147905	ZCCHC7	0.000781067
ENSG00000119723	COQ6	0.0166132	ENSG00000132604	TERF2	0.0167097	0.00614496	ENSG00000101109	STK4	0.000796643
ENSG00000198522	GPN1	0.0170636	ENSG00000132612	VPS4A	0.0158743	0.00710824	ENSG00000016864	GLT8D1	0.000831511
ENSG00000154305	MIA3	0.0176342	ENSG00000133059	DSTYK	0.00260814	0.024264	ENSG00000166035	LIPC	0.000835388
ENSG00000186666	BCDIN3D	0.0177466	ENSG00000133107	TRPC4	0.0452204	0.000542706	ENSG00000261884	CTC-479C5.12	0.000856556
ENSG00000118733	OLFM3	0.0178159	ENSG00000134569	LRP4	0.019429	0.0013048	ENSG00000185189	NRBP2	0.000878969
ENSG00000141076	CIRH1A	0.0178159	ENSG00000135164	DMTF1	0.0398084	0.0132347	ENSG00000129282	MRM1	0.000892431
ENSG00000184117	NIPSNAP1	0.0185686	ENSG00000135250	SRPK2	0.000237062	5.38082e-05	ENSG00000133275	CSNK1G2	0.000909381
ENSG00000178163	ZNF518B	0.0189669	ENSG00000135298	BAI3	0.0148552	0.00614496	ENSG00000157045	NTAN1	0.00091204
ENSG00000135862	LAMC1	0.0190133	ENSG00000135638	EMX1	0.0241234	0.0197804	ENSG00000176490	DIRAS1	0.00091204
ENSG00000163590	PPM1L	0.0191035	ENSG00000135870	RC3H1	0.0213416	0.00161618	ENSG00000160803	UBQLN4	0.000914128
ENSG00000119725	ZNF410	0.0192609	ENSG00000136099	PCDH8	0.0498847	0.00637524	ENSG00000111879	FAM184A	0.000920209
ENSG00000197852	FAM212B	0.0192898	ENSG00000136271	DDX56	0.0316922	0.00186329	ENSG00000124067	SLC12A4	0.000920209
ENSG00000103351	CLUAP1	0.019494	ENSG00000136631	VPS45	0.0218589	3.4616e-05	ENSG00000158445	KCNB1	0.000931645
ENSG00000182263	FIGN	0.0195173	ENSG00000136928	GABBR2	0.0205021	0.000112419	ENSG00000120738	EGR1	0.000982097
ENSG00000110693	SOX6	0.0201142	ENSG00000137075	RNF38	0.0375797	0.000747478	ENSG00000182264	IZUMO1	0.000989953
ENSG00000136213	CHST12	0.0203818	ENSG00000137185	ZSCAN9	0.00017848	5.55235e-08	ENSG00000267001	AC006538.4	0.000999749
ENSG00000101460	MAP1LC3A	0.0203818	ENSG00000137310	TCF19	0.000813391	5.31578e-05	ENSG00000204256	BRD2	0.00106472
ENSG00000134698	AGO4	0.0203984	ENSG00000137312	FLOT1	3.74891e-05	1.18548e-07	ENSG00000099904	ZDHHC8	0.00106472
ENSG00000171132	PRKCE	0.0203984	ENSG00000137338	PGBD1	0.00059428	3.09926e-05	ENSG00000056972	TRAF3IP2	0.00107278
ENSG00000004939	SLC4A1	0.0208701	ENSG00000137343	ATAT1	1.47096e-09	2.58622e-09	ENSG00000150471	LPHN3	0.00109874
ENSG00000100335	MIEF1	0.0208701	ENSG00000137411	VARS2	1.5438e-06	1.18548e-07	ENSG00000141096	DPEP3	0.00111397
ENSG00000189051	RNF222	0.0211818	ENSG00000137822	TUBGCP4	0.000273837	0.0469374	ENSG00000108278	ZNHIT3	0.00116544
ENSG00000108960	MMD	0.0215524	ENSG00000137872	SEMA6D	0.00657154	0.00200982	ENSG00000181896	ZNF101	0.00117596
ENSG00000119777	TMEM214	0.0215592	ENSG00000138182	KIF20B	0.0152686	0.0166461	ENSG00000167842	MIS12	0.00119229
ENSG00000007129	CEACAM21	0.0220502	ENSG00000138311	ZNF365	0.00395352	0.000168858	ENSG00000115844	DLX2	0.00122483
ENSG00000137601	NEK1	0.0221079	ENSG00000138430	OLA1	0.00059428	0.0353719	ENSG00000113141	IK	0.00122828
ENSG00000132466	ANKRD17	0.0221155	ENSG00000139116	KIF21A	0.0211818	0.00214807	ENSG00000041988	THAP3	0.00122973
ENSG00000136573	BLK	0.0225136	ENSG00000139697	SBNO1	0.00786184	0.000687039	ENSG00000152359	POC5	0.00126632
ENSG00000205683	DPF3	0.0225136	ENSG00000139915	MDGA2	0.0208672	0.00299811	ENSG00000143603	KCNN3	0.00127802
ENSG00000163795	ZNF513	0.0225638	ENSG00000140264	SERF2	0.00117431	0.0437917	ENSG00000135365	PHF21A	0.00127802
ENSG00000100614	PPM1A	0.0225638	ENSG00000140564	FURIN	0.000177892	1.07123e-05	ENSG00000182858	ALG12	0.00134777
ENSG00000091436	MLTK	0.0227428	ENSG00000140612	SEC11A	0.0255392	0.000395548	ENSG00000174939	ASPHD1	0.00136089
ENSG00000188211	NCR3LG1	0.0227626	ENSG00000140718	FTO	2.41747e-09	8.9027e-07	ENSG00000186522	45545	0.00146545
ENSG00000138696	BMPR1B	0.0232216	ENSG00000142546	NOSIP	0.0221347	0.000260158	ENSG00000204356	NELFE	0.00149153
ENSG00000130413	STK33	0.0232682	ENSG00000142599	RERE	0.00103225	0.0236908	ENSG00000122733	KIAA1045	0.00149153
ENSG00000163581	SLC2A2	0.0232927	ENSG00000142949	PTPRF	0.00780039	0.000348171	ENSG00000179950	PUF60	0.00152258
ENSG00000100296	THOC5	0.0232927	ENSG00000143318	CASQ1	0.0453169	0.0186395	ENSG00000166272	WBP1L	0.00153064
ENSG00000011478	QPCTL	0.0233879	ENSG00000143614	GATAD2B	0.0439884	0.00792702	ENSG00000029725	RABEP1	0.0015326
ENSG00000117115	PADI2	0.0236053	ENSG00000143702	CEP170	0.0178159	0.00792702	ENSG00000108389	MTMR4	0.00154829
ENSG00000198917	C9orf114	0.0237936	ENSG00000144035	NAT8	0.0447869	0.000920209	ENSG00000164574	GALNT10	0.00154877
ENSG00000165392	WRN	0.0238378	ENSG00000144381	HSPD1	0.000918478	0.000336861	ENSG00000180776	ZDHHC20	0.00154877
ENSG00000158019	BRE	0.0238604	ENSG00000144401	METTL21A	0.0346459	0.0130395	ENSG00000077380	DYNC1I2	0.0015512
ENSG00000051382	PIK3CB	0.0238604	ENSG00000144642	RBMS3	5.71626e-05	0.000279822	ENSG00000120451	SNX19	0.0015512
ENSG00000258653	RP5-1021I20.4	0.0238604	ENSG00000144868	TMEM108	0.0453169	0.0314708	ENSG00000108557	RAI1	0.00156342
ENSG00000164463	CREBRF	0.0241101	ENSG00000145934	TENM2	0.0224847	0.0233651	ENSG00000163156	SCNM1	0.00164077
ENSG00000078804	TP53INP2	0.0241101	ENSG00000146007	ZMAT2	0.0386148	0.00129622	ENSG00000160685	ZBTB7B	0.00164077
ENSG00000172977	KAT5	0.0241958	ENSG00000146039	SLC17A4	0.000616297	1.65323e-06	ENSG00000173366	TLR9	0.00166471
ENSG00000123384	LRP1	0.0252545	ENSG00000146109	ABT1	0.000470221	2.8853e-06	ENSG00000149294	NCAM1	0.00168964
ENSG00000064419	TNPO3	0.0254468	ENSG00000146112	PPP1R18	1.47096e-09	2.35037e-09	ENSG00000266733	TBC1D29	0.00168964
ENSG00000198356	ASNA1	0.0254791	ENSG00000146166	LGSN	0.0196638	0.0274253	ENSG00000109452	INPP4B	0.00169611
ENSG00000198646	NCOA6	0.0257623	ENSG00000146250	PRSS35	0.0112559	0.000685969	ENSG00000163479	SSR2	0.00173602
ENSG00000115226	FNDC4	0.0261788	ENSG00000146592	CREB5	0.0207686	0.0104918	ENSG00000163636	PSMD6	0.00194699
ENSG00000087085	ACHE	0.0261788	ENSG00000146828	SLC12A9	0.0138932	0.0348803	ENSG00000165997	ARL5B	0.00195992
ENSG00000091656	ZFHX4	0.0261816	ENSG00000146830	GIGYF1	0.00827808	0.0154335	ENSG00000143434	SEMA6C	0.00198863
ENSG00000166046	TCP11L2	0.0265451	ENSG00000147535	PPAPDC1B	0.000308479	0.000185727	ENSG00000110931	CAMKK2	0.00200161
ENSG00000100012	SEC14L3	0.0269121	ENSG00000147548	WHSC1L1	0.000193369	0.000154516	ENSG00000118292	C1orf54	0.00201346
ENSG00000213918	DNASE1	0.0269713	ENSG00000148798	INA	0.0232927	0.00448803	ENSG00000254995	STX16-NPEPL1	0.00201966
ENSG00000138002	IFT172	0.0272403	ENSG00000148842	CNNM2	0.0033036	6.18204e-06	ENSG00000170802	FOXN2	0.00203431
ENSG00000157315	TMED6	0.0284291	ENSG00000149091	DGKZ	3.37135e-06	1.05983e-05	ENSG00000084710	EFR3B	0.00203844
ENSG00000120029	C10orf76	0.0285067	ENSG00000149131	SERPING1	0.00165977	0.0202882	ENSG00000239732	TLR9	0.0020889
ENSG00000104626	ERI1	0.0287194	ENSG00000149292	TTC12	0.00462064	0.00315201	ENSG00000085721	RRN3	0.0020889
ENSG00000123444	KBTBD4	0.028807	ENSG00000149295	DRD2	0.000786666	0.00736064	ENSG00000228696	ARL17B	0.00209289
ENSG00000176046	NUPR1	0.0289565	ENSG00000149527	PLCH2	1.06478e-05	0.000240154	ENSG00000162630	B3GALT2	0.00209704
ENSG00000111224	PARP11	0.0290596	ENSG00000149564	ESAM	6.24126e-06	0.0001173	ENSG00000198887	SMC5	0.00214807
ENSG00000243943	ZNF512	0.0292143	ENSG00000149932	TMEM219	0.0481313	6.37915e-08	ENSG00000221829	FANCG	0.00218206
ENSG00000117152	RGS4	0.0292473	ENSG00000150347	ARID5B	0.00298946	0.0108737	ENSG00000010318	PHF7	0.0021853
ENSG00000197808	ZNF461	0.0292473	ENSG00000150625	GPM6A	0.0137035	0.000772772	ENSG00000180613	GSX2	0.0021853
ENSG00000144468	RHBDD1	0.0293489	ENSG00000150967	ABCB9	0.00011639	0.000154516	ENSG00000213398	LCAT	0.00221428
ENSG00000140043	PTGR2	0.030176	ENSG00000150977	RILPL2	0.0235223	0.00331427	ENSG00000177733	HNRNPA0	0.00226926
ENSG00000115211	EIF2B4	0.0308721	ENSG00000151067	CACNA1C	4.02673e-07	1.3911e-10	ENSG00000157193	LRP8	0.00228429
ENSG00000198053	SIRPA	0.0310466	ENSG00000151150	ANK3	0.000157721	0.0240227	ENSG00000077092	RARB	0.00229946
ENSG00000184047	DIABLO	0.0316257	ENSG00000151322	NPAS3	0.0243377	0.0177318	ENSG00000096654	ZNF184	0.00235957
ENSG00000125743	SNRPD2	0.0326782	ENSG00000151503	NCAPD3	0.0316922	0.000806932	ENSG00000178538	CA8	0.00239255
ENSG00000058866	DGKG	0.0326866	ENSG00000151914	DST	0.0176342	0.00167653	ENSG00000144040	SFXN5	0.00244241
ENSG00000197520	FAM177B	0.0328852	ENSG00000152430	BOLL	0.00504494	9.62994e-05	ENSG00000133315	MACROD1	0.00245278
ENSG00000196821	C6orf106	0.0328852	ENSG00000153310	FAM49B	0.015815	0.00334462	ENSG00000137288	UQCC2	0.00251291
ENSG00000164749	HNF4G	0.0328852	ENSG00000153406	NMRAL1	0.00400184	0.00855324	ENSG00000235376	RPEL1	0.00251291
ENSG00000115216	NRBP1	0.0330537	ENSG00000154146	NRGN	0.000383746	0.000308866	ENSG00000141140	MYO19	0.00251291
ENSG00000170703	TTLL6	0.033435	ENSG00000154822	PLCL2	0.00829281	0.00183369	ENSG00000174963	ZIC4	0.0025348
ENSG00000184716	SERINC4	0.0334849	ENSG00000156218	ADAMTSL3	0.0191035	0.0289237	ENSG00000135316	SYNCRIP	0.00257758
ENSG00000242028	HYPK	0.0334849	ENSG00000156395	SORCS3	0.00306002	0.00400673	ENSG00000100426	ZBED4	0.00258663
ENSG00000168096	ANKS3	0.0334849	ENSG00000156599	ZDHHC5	0.000106007	0.00122973	ENSG00000135953	MFSD9	0.00259555
ENSG00000213658	LAT	0.0335674	ENSG00000156603	MED19	1.5131e-05	0.00109874	ENSG00000164038	SLC9B2	0.00259854
ENSG00000136026	CKAP4	0.0336547	ENSG00000156735	BAG4	0.00522597	0.000538629	ENSG00000004534	RBM6	0.00260161
ENSG00000120049	KCNIP2	0.0338359	ENSG00000157036	EXOG	0.0170718	0.035879	ENSG00000134371	CDC73	0.00261383
ENSG00000102935	ZNF423	0.0338359	ENSG00000157087	ATP2B2	0.0417034	0.00342445	ENSG00000102886	GDPD3	0.00261383
ENSG00000184144	CNTN2	0.0341025	ENSG00000157837	SPPL3	0.0358373	0.0125087	ENSG00000108953	YWHAE	0.00267672
ENSG00000112304	ACOT13	0.0344187	ENSG00000157851	DPYSL5	0.00370723	0.0435711	ENSG00000108379	WNT3	0.0027818
ENSG00000172785	CBWD1	0.0346955	ENSG00000158406	HIST1H4H	0.0199055	0.000168858	ENSG00000170004	CHD3	0.00279393
ENSG00000170606	HSPA4	0.0348064	ENSG00000158553	POM121L2	8.30135e-08	1.53638e-10	ENSG00000155052	CNTNAP5	0.00282296
ENSG00000240771	ARHGEF25	0.0350124	ENSG00000158604	TMED4	0.0348064	0.00321887	ENSG00000187837	HIST1H1C	0.0028279
ENSG00000185155	MIXL1	0.0350413	ENSG00000158691	ZSCAN12	5.73002e-09	6.58396e-10	ENSG00000157450	RNF111	0.00283428
ENSG00000023318	ERP44	0.0351586	ENSG00000159199	ATP5G1	0.00713907	0.0292121	ENSG00000174827	PDZK1	0.00289714
ENSG00000105374	NKG7	0.0354152	ENSG00000159224	GIP	0.0121212	0.0067202	ENSG00000185924	RTN4RL1	0.00289819
ENSG00000149187	CELF1	0.0354679	ENSG00000161904	LEMD2	0.00350748	0.000100769	ENSG00000066135	KDM4A	0.00290399
ENSG00000157992	KRTCAP3	0.0358373	ENSG00000162104	ADCY9	0.0447869	0.000845844	ENSG00000149571	KIRREL3	0.00291162
ENSG00000170209	ANKK1	0.0359184	ENSG00000162267	ITIH3	0.0438365	2.57188e-06	ENSG00000108582	CPD	0.00293965
ENSG00000132911	NMUR2	0.0359676	ENSG00000162290	DCP1A	0.0159324	0.0113843	ENSG00000198822	GRM3	0.00294245
ENSG00000150275	PCDH15	0.0363081	ENSG00000162426	SLC45A1	0.0321669	0.0207652	ENSG00000136141	LRCH1	0.00294283
ENSG00000099992	TBC1D10A	0.0363081	ENSG00000162552	WNT4	0.00266315	0.0209974	ENSG00000241399	CD302	0.00299103
ENSG00000084734	GCKR	0.0364723	ENSG00000162585	C1orf86	0.0334849	0.0319259	ENSG00000188786	MTF1	0.00299419
ENSG00000188803	SHISA6	0.0365638	ENSG00000162944	RFTN2	0.00017071	5.25291e-06	ENSG00000268821	AC068039.1	0.00306482
ENSG00000113734	BNIP1	0.0369799	ENSG00000162971	TYW5	0.000740005	1.27337e-08	ENSG00000173930	SLCO4C1	0.00308401
ENSG00000134490	TMEM241	0.0369934	ENSG00000162972	C2orf47	0.0133673	5.68356e-05	ENSG00000204539	CDSN	0.00308401
ENSG00000110696	C11orf58	0.0370022	ENSG00000163362	C1orf106	0.0158743	0.0184793	ENSG00000100883	SRP54	0.00308401
ENSG00000167074	TEF	0.0370636	ENSG00000163618	CADPS	0.0157536	0.037806	ENSG00000124207	CSE1L	0.0030985
ENSG00000172987	HPSE2	0.0371248	ENSG00000163634	THOC7	0.0084416	0.000240917	ENSG00000151148	UBE3B	0.00310253
ENSG00000259030	FPGT-TNNI3K	0.0375797	ENSG00000163635	ATXN7	0.00795798	2.79548e-05	ENSG00000110906	KCTD10	0.00312434
ENSG00000116783	TNNI3K	0.0375797	ENSG00000163931	TKT	0.0494244	0.00407143	ENSG00000188266	HYKK	0.00313535
ENSG00000124602	UNC5CL	0.0375797	ENSG00000163935	SFMBT1	0.0189026	2.49457e-07	ENSG00000105738	SIPA1L3	0.00314785
ENSG00000130368	MAS1	0.0375797	ENSG00000163938	GNL3	0.0361214	0.000186841	ENSG00000159208	C1orf51	0.00315201
ENSG00000130520	LSM4	0.0375797	ENSG00000163939	PBRM1	0.0439884	0.000176057	ENSG00000139970	RTN1	0.0031783
ENSG00000162139	NEU3	0.037623	ENSG00000164483	SAMD3	0.0193853	0.00939132	ENSG00000038945	MSR1	0.00318625
ENSG00000107021	TBC1D13	0.037629	ENSG00000164484	TMEM200A	0.0439884	0.036604	ENSG00000163141	BNIPL	0.00321887
ENSG00000165879	FRAT1	0.037629	ENSG00000164508	HIST1H2AA	0.00307363	9.74897e-05	ENSG00000182771	GRID1	0.00321941
ENSG00000107242	PIP5K1B	0.0376484	ENSG00000164588	HCN1	0.0121212	9.81982e-06	ENSG00000104093	DMXL2	0.00321941
ENSG00000099995	SF3A1	0.037934	ENSG00000164758	MED30	0.0221079	0.00137589	ENSG00000072736	NFATC3	0.00331427
ENSG00000081052	COL4A4	0.0382728	ENSG00000165046	LETM2	0.00028767	0.000143524	ENSG00000078725	BRINP1	0.00332051
ENSG00000176714	CCDC121	0.0384963	ENSG00000165417	GTF2A1	0.0102188	0.00224322	ENSG00000169684	CHRNA5	0.00337239
ENSG00000160888	IER2	0.0388917	ENSG00000165995	CACNB2	0.000290952	4.13084e-07	ENSG00000141314	RHBDL3	0.00337239
ENSG00000144821	MYH15	0.0389302	ENSG00000166166	TRMT61A	0.0235055	0.00109874	ENSG00000108296	CWC25	0.00337239
ENSG00000139269	INHBE	0.0391105	ENSG00000166170	BAG5	0.000417721	7.7366e-05	ENSG00000104388	RAB2A	0.00340243
ENSG00000226742	HSBP1L1	0.0393682	ENSG00000166275	C10orf32	0.00529895	9.43685e-10	ENSG00000163154	TNFAIP8L2	0.00344132
ENSG00000128886	ELL3	0.0395238	ENSG00000166278	C2	0.00271677	6.30436e-05	ENSG00000155975	VPS37A	0.00345251
ENSG00000127743	IL17B	0.0398084	ENSG00000166716	ZNF592	0.0254468	0.00144615	ENSG00000122641	INHBA	0.0034534
ENSG00000144451	SPAG16	0.0398406	ENSG00000166887	VPS39	0.0272137	0.0321416	ENSG00000115649	CNPPD1	0.00347242
ENSG00000167232	ZNF91	0.0398728	ENSG00000166888	STAT6	0.0338359	0.00167938	ENSG00000149182	ARFGAP2	0.00350509
ENSG00000189042	ZNF567	0.0403478	ENSG00000166963	MAP1A	0.000640322	0.00506259	ENSG00000102904	TSNAXIP1	0.00358668
ENSG00000141434	MEP1B	0.0415781	ENSG00000168014	C2CD3	0.0221471	0.0244503	ENSG00000105550	FGF21	0.0035978
ENSG00000166762	CATSPER2	0.0419304	ENSG00000168016	TRANK1	0.0013602	0.000542706	ENSG00000072849	DERL2	0.003726
ENSG00000182481	KPNA2	0.0419304	ENSG00000168070	C11orf85	0.00157928	0.0109201	ENSG00000112984	KIF20A	0.00373164
ENSG00000168002	POLR2G	0.0421199	ENSG00000168268	NT5DC2	0.0308368	0.000209194	ENSG00000184164	CRELD2	0.00378699
ENSG00000166128	RAB8B	0.0421199	ENSG00000168477	TNXB	5.09374e-06	2.62773e-08	ENSG00000112855	HARS2	0.00379883
ENSG00000198580	AC073343.1	0.0422275	ENSG00000168631	DPCR1	1.47096e-09	1.55279e-10	ENSG00000103067	ESRP2	0.00382012
ENSG00000095787	WAC	0.0422275	ENSG00000168702	LRP1B	0.0342383	0.0178018	ENSG00000248672	LY75-CD302	0.00385489
ENSG00000040633	PHF23	0.0422275	ENSG00000168772	CXXC4	0.0243988	0.0402411	ENSG00000054219	LY75	0.00385489
ENSG00000135486	HNRNPA1	0.0428059	ENSG00000168787	OR12D2	0.0218049	0.00156725	ENSG00000141873	SLC39A3	0.00385489
ENSG00000175785	PRIMA1	0.0428059	ENSG00000168803	ADAL	0.000177892	0.0234078	ENSG00000115138	POMC	0.00391235
ENSG00000100403	ZC3H7B	0.0428059	ENSG00000168806	LCMT2	0.00848498	0.0286875	ENSG00000144567	FAM134A	0.00391235
ENSG00000140983	RHOT2	0.0436708	ENSG00000168807	SNTB2	0.0211818	0.0431506	ENSG00000131018	SYNE1	0.00392097
ENSG00000103037	SETD6	0.0438365	ENSG00000169251	NMD3	0.00262426	0.00626953	ENSG00000162736	NCSTN	0.00392164
ENSG00000106144	CASP2	0.0439884	ENSG00000169554	ZEB2	0.0324434	0.00146332	ENSG00000066382	MPPED2	0.00396444
ENSG00000103942	HOMER2	0.0439884	ENSG00000169851	PCDH7	0.0138932	0.00127852	ENSG00000198198	SZT2	0.00399437
ENSG00000235568	NFAM1	0.0439884	ENSG00000170624	SGCD	8.23815e-05	0.0067202	ENSG00000124134	KCNS1	0.0040272
ENSG00000203757	OR6K3	0.0449194	ENSG00000170634	ACYP2	0.0476392	0.0289237	ENSG00000249853	HS3ST5	0.00404255
ENSG00000189056	RELN	0.0449194	ENSG00000171045	TSNARE1	0.00540901	4.13084e-07	ENSG00000189045	ANKDD1B	0.00409976
ENSG00000163072	NOSTRIN	0.0453169	ENSG00000171174	RBKS	0.000237062	0.0106224	ENSG00000120729	MYOT	0.0041411
ENSG00000163626	COX18	0.0453169	ENSG00000171385	KCND3	0.000644802	0.000615138	ENSG00000151789	ZNF385D	0.00416004
ENSG00000172687	ZNF738	0.0454057	ENSG00000171604	CXXC5	0.000245658	0.0245423	ENSG00000204420	C6orf25	0.0041686
ENSG00000135333	EPHA7	0.04612	ENSG00000171928	TVP23B	0.0291522	0.0487674	ENSG00000267942	AC090673.2	0.0041686
ENSG00000115207	GTF3C2	0.0461431	ENSG00000172409	CLP1	0.0034603	0.00497219	ENSG00000121297	TSHZ3	0.0041686
ENSG00000144028	SNRNP200	0.0461431	ENSG00000172575	RASGRP1	0.00620069	0.00727423	ENSG00000124143	ARHGAP40	0.00418655
ENSG00000117118	SDHB	0.0463996	ENSG00000172922	RNASEH2C	0.0076236	0.028909	ENSG00000168297	PXK	0.00423287
ENSG00000146416	AIG1	0.0463996	ENSG00000173208	ABCD2	0.0195173	0.00167938	ENSG00000135317	SNX14	0.00441175
ENSG00000151320	AKAP6	0.0463996	ENSG00000173327	MAP3K11	0.000111866	0.00855865	ENSG00000112531	QKI	0.00441175
ENSG00000128242	GAL3ST1	0.0463996	ENSG00000173575	CHD2	0.0205021	0.00502038	ENSG00000050405	LIMA1	0.00447233
ENSG00000116473	RAP1A	0.0464346	ENSG00000173926	45354	0.00284899	0.0159334	ENSG00000186868	MAPT	0.00448803
ENSG00000151779	NBAS	0.0464346	ENSG00000174437	ATP2A2	0.0492414	1.88355e-05	ENSG00000176749	CDK5R1	0.00454076
ENSG00000196503	ARL9	0.0468891	ENSG00000174564	IL20RB	0.0348064	0.000806964	ENSG00000215421	ZNF407	0.00454076
ENSG00000180376	CCDC66	0.0471181	ENSG00000174579	MSL2	0.00956781	0.044404	ENSG00000151090	THRB	0.00456757
ENSG00000154359	LONRF1	0.0476392	ENSG00000175216	CKAP5	0.0227123	0.000942166	ENSG00000137843	PAK6	0.00456757
ENSG00000136938	ANP32B	0.0476392	ENSG00000175220	ARHGAP1	5.41724e-05	6.1852e-05	ENSG00000177181	RIMKLA	0.00464218
ENSG00000148053	NTRK2	0.0477288	ENSG00000175224	ATG13	1.06478e-05	1.75869e-05	ENSG00000120903	CHRNA2	0.00473176
ENSG00000112212	TSPO2	0.0479177	ENSG00000175267	VWA3A	0.0157583	0.0308706	ENSG00000064547	LPAR2	0.0047574
ENSG00000101464	PIGU	0.0479205	ENSG00000175324	LSM1	0.0240848	0.00342445	ENSG00000147485	PXDNL	0.0047944
ENSG00000161298	ZNF382	0.0481313	ENSG00000175564	UCP3	0.0361214	0.0265236	ENSG00000112941	PAPD7	0.00480688
ENSG00000186090	HTR3D	0.0481547	ENSG00000175727	MLXIP	0.00107326	0.0494578	ENSG00000165118	C9orf64	0.00483386
ENSG00000183814	LIN9	0.0490017	ENSG00000175806	MSRA	1.94129e-05	0.00899096	ENSG00000185055	EFCAB10	0.00488037
ENSG00000196263	ZNF471	0.049214	ENSG00000176125	UFSP1	0.0254044	0.0105179	ENSG00000137776	SLTM	0.004894
ENSG00000165914	TTC7B	0.0492173	ENSG00000176349	AC110781.3	0.0061567	7.80061e-06	ENSG00000136011	STAB2	0.00493652
ENSG00000107338	SHB	0.0494244	ENSG00000176371	ZSCAN2	0.00978389	0.00170252	ENSG00000128590	DNAJB9	0.00495772
ENSG00000115241	PPM1G	0.0499761	ENSG00000176956	LY6H	0.0453169	0.014129	ENSG00000124299	PEPD	0.00498932
			ENSG00000177082	WDR73	0.0291522	0.00179106	ENSG00000101452	DHX35	0.00498932
			ENSG00000177096	FAM109B	0.0107638	0.000854228	ENSG00000124222	STX16	0.00502038
			ENSG00000178074	C2orf69	0.00105249	3.99784e-08	ENSG00000204267	TAP2	0.00503227
			ENSG00000178342	KCNG2	0.021272	0.0127644	ENSG00000117335	CD46	0.00506259
			ENSG00000179195	ZNF664	7.30954e-05	0.0270428	ENSG00000135631	RAB11FIP5	0.00506259
			ENSG00000179344	HLA-DQB1	5.7979e-06	1.18548e-07	ENSG00000180900	SCRIB	0.00506259
			ENSG00000179915	NRXN1	0.0158421	0.0184143	ENSG00000010244	ZNF207	0.00506259
			ENSG00000180210	F2	0.00170791	0.000493326	ENSG00000138604	GLCE	0.0051217
			ENSG00000180530	NRIP1	0.0349543	0.0173753	ENSG00000182667	NTM	0.0051475
			ENSG00000180596	HIST1H2BC	0.0160304	1.57106e-05	ENSG00000038358	EDC4	0.0051475
			ENSG00000181315	ZNF322	0.00214336	5.40181e-05	ENSG00000196262	PPIA	0.0053738
			ENSG00000182141	ZNF708	0.0467934	0.0421314	ENSG00000148572	NRBF2	0.00537662
			ENSG00000182447	OTOL1	0.030513	0.00855201	ENSG00000174038	C9orf131	0.00540237
			ENSG00000182511	FES	0.0438365	0.000522061	ENSG00000005844	ITGAL	0.00540237
			ENSG00000182572	HIST1H3I	6.23088e-07	2.49437e-08	ENSG00000120071	KANSL1	0.00540237
			ENSG00000182600	C2orf82	0.00685505	0.000395548	ENSG00000167588	GPD1	0.00542343
			ENSG00000182952	HMGN4	0.0232927	0.0175032	ENSG00000271793	RP11-321N4.5	0.00545446
			ENSG00000183066	WBP2NL	0.000204635	4.02781e-05	ENSG00000108559	NUP88	0.00547487
			ENSG00000183172	SMDT1	0.00934242	5.60963e-05	ENSG00000154655	L3MBTL4	0.00550497
			ENSG00000183579	ZNRF3	0.0246854	0.0282629	ENSG00000163632	C3orf49	0.00550579
			ENSG00000183715	OPCML	0.0260962	4.95017e-05	ENSG00000026950	BTN3A1	0.00557665
			ENSG00000183784	C9orf66	0.0235223	0.0378762	ENSG00000170445	HARS	0.00560203
			ENSG00000184304	PRKD1	1.55588e-05	0.00143167	ENSG00000122008	POLK	0.00570095
			ENSG00000184349	EFNA5	0.00365941	0.00127802	ENSG00000185532	PRKG1	0.00571977
			ENSG00000184357	HIST1H1B	2.1635e-07	1.18548e-07	ENSG00000186960	C14orf23	0.00581265
			ENSG00000184588	PDE4B	0.000361337	0.0183306	ENSG00000179630	LACC1	0.00591534
			ENSG00000184983	NDUFA6	0.000596457	0.000202321	ENSG00000128191	DGCR8	0.00594208
			ENSG00000185130	HIST1H2BL	8.23815e-05	4.2216e-05	ENSG00000241058	NSUN6	0.00597782
			ENSG00000185716	C16orf52	0.0268683	0.00261786	ENSG00000259288	RP11-133K1.2	0.00598449
			ENSG00000185722	ANKFY1	0.0175891	0.0335395	ENSG00000119866	BCL11A	0.00600605
			ENSG00000186470	BTN3A2	4.87658e-09	2.05504e-10	ENSG00000110921	MVK	0.00600605
			ENSG00000186472	PCLO	0.0338199	0.000759023	ENSG00000099917	MED15	0.00603698
			ENSG00000186628	FSD2	0.0346955	0.0128369	ENSG00000060688	SNRNP40	0.00604377
			ENSG00000187391	MAGI2	0.0100758	0.000250542	ENSG00000139656	SMIM2	0.00605905
			ENSG00000187486	KCNJ11	0.00786184	0.0225372	ENSG00000041353	RAB27B	0.00606304
			ENSG00000187626	ZKSCAN4	1.24022e-08	1.53638e-10	ENSG00000030110	BAK1	0.00611732
			ENSG00000187860	CCDC157	0.0268268	0.0277817	ENSG00000100664	EIF5	0.00611732
			ENSG00000187987	ZSCAN23	6.85341e-08	2.79464e-09	ENSG00000110076	NRXN2	0.00618377
			ENSG00000188107	EYS	0.0423392	0.00719505	ENSG00000134077	THUMPD3	0.00619651
			ENSG00000188641	DPYD	0.0324804	1.53638e-10	ENSG00000113163	COL4A3BP	0.00619651
			ENSG00000189134	NKAPL	0.00115075	1.64644e-05	ENSG00000102898	NUTF2	0.0062331
			ENSG00000189298	ZKSCAN3	5.98976e-08	1.51618e-09	ENSG00000101746	NOL4	0.0062331
			ENSG00000196141	SPATS2L	6.87922e-05	3.88363e-07	ENSG00000183831	ANKRD45	0.00626967
			ENSG00000196260	SFTA2	2.1635e-07	1.18548e-07	ENSG00000188038	NRN1L	0.00626967
			ENSG00000196542	SPTSSB	0.0016992	0.00651395	ENSG00000174456	C12orf76	0.00630124
			ENSG00000196628	TCF4	0.0105389	1.45599e-05	ENSG00000108587	GOSR1	0.00631436
			ENSG00000196735	HLA-DQA1	2.74805e-07	9.17475e-10	ENSG00000108671	PSMD11	0.00636398
			ENSG00000196812	ZSCAN16	1.5131e-05	5.97955e-09	ENSG00000165282	PIGO	0.00640493
			ENSG00000197136	PCNXL3	0.000588795	0.00941363	ENSG00000253350	RP11-127H5.1	0.00649026
			ENSG00000197153	HIST1H3J	2.04133e-05	1.18548e-07	ENSG00000120063	GNA13	0.00651395
			ENSG00000197279	ZNF165	1.47009e-05	8.09379e-09	ENSG00000171914	TLN2	0.00652659
			ENSG00000197283	SYNGAP1	0.00453908	1.11757e-05	ENSG00000235750	KIAA0040	0.00654377
			ENSG00000197635	DPP4	0.0496315	0.0178287	ENSG00000250264	TAP2	0.00656115
			ENSG00000197696	NMB	0.00442287	0.000186841	ENSG00000143537	ADAM15	0.00658424
			ENSG00000197903	HIST1H2BK	0.0251684	0.00260161	ENSG00000213523	SRA1	0.00660605
			ENSG00000198315	ZKSCAN8	2.58667e-05	1.18492e-08	ENSG00000155093	PTPRN2	0.00662622
			ENSG00000198374	HIST1H2AL	2.25523e-09	1.68449e-09	ENSG00000104228	TRIM35	0.00662622
			ENSG00000198561	CTNND1	0.00157928	0.012256	ENSG00000010310	GIPR	0.00662622
			ENSG00000198563	DDX39B	0.00458618	0.00289819	ENSG00000213281	NRAS	0.0067202
			ENSG00000198597	ZNF536	0.000128676	1.82336e-05	ENSG00000137077	CCL21	0.0067202
			ENSG00000198911	SREBF2	0.00242649	9.62994e-05	ENSG00000100425	BRD1	0.00673329
			ENSG00000198951	NAGA	0.00126356	1.17425e-05	ENSG00000182271	TMIGD1	0.00678043
			ENSG00000204060	FOXO6	0.0463996	0.00317597	ENSG00000023572	GLRX2	0.0068097
			ENSG00000204120	GIGYF2	3.8705e-05	0.000107623	ENSG00000178922	HYI	0.00681317
			ENSG00000204188	GGNBP1	0.0330537	0.00530119	ENSG00000169957	ZNF768	0.00699913
			ENSG00000204209	DAXX	0.0326365	0.000348171	ENSG00000157423	HYDIN	0.00704377
			ENSG00000204220	PFDN6	0.0232927	0.000110587	ENSG00000026559	KCNG1	0.00705442
			ENSG00000204287	HLA-DRA	1.07193e-07	2.64913e-09	ENSG00000169783	LINGO1	0.00710824
			ENSG00000204290	BTNL2	0.0495125	0.000200223	ENSG00000107882	SUFU	0.00710869
			ENSG00000204296	C6orf10	5.73002e-09	8.93999e-10	ENSG00000122786	CALD1	0.00718212
			ENSG00000204301	NOTCH4	2.339e-06	1.53638e-10	ENSG00000102452	NALCN	0.00718387
			ENSG00000204304	PBX2	3.30044e-05	3.9242e-06	ENSG00000120088	CRHR1	0.0072212
			ENSG00000204305	AGER	6.24126e-06	1.18579e-07	ENSG00000167191	GPRC5B	0.00732335
			ENSG00000204308	RNF5	1.33766e-06	1.55279e-10	ENSG00000054967	RELT	0.00733808
			ENSG00000204310	AGPAT1	1.16137e-07	9.17475e-10	ENSG00000181722	ZBTB20	0.0073679
			ENSG00000204314	PRRT1	1.86923e-06	2.69055e-07	ENSG00000006744	ELAC2	0.00739289
			ENSG00000204344	STK19	0.0330442	0.000106079	ENSG00000110583	NAA40	0.00739997
			ENSG00000204371	EHMT2	0.000413535	9.43685e-10	ENSG00000185294	SPPL2C	0.00739997
			ENSG00000204385	SLC44A4	0.0439884	4.00415e-06	ENSG00000205927	OLIG2	0.00739997
			ENSG00000204387	C6orf48	0.00161515	0.00066451	ENSG00000015676	NUDCD3	0.00750159
			ENSG00000204390	HSPA1L	0.00860078	9.59239e-06	ENSG00000108306	FBXL20	0.00751639
			ENSG00000204394	VARS	0.00011951	1.15617e-05	ENSG00000072518	MARK2	0.00753184
			ENSG00000204396	VWA7	1.59363e-07	2.54936e-09	ENSG00000165966	PDZRN4	0.00755798
			ENSG00000204410	MSH5	2.25523e-09	1.86212e-10	ENSG00000143248	RGS5	0.00761005
			ENSG00000204435	CSNK2B	1.24022e-08	1.53638e-10	ENSG00000006283	CACNA1G	0.00762463
			ENSG00000204438	GPANK1	0.00109542	1.6663e-05	ENSG00000133794	ARNTL	0.00771478
			ENSG00000204444	APOM	5.98976e-08	5.20566e-09	ENSG00000198142	SOWAHC	0.00774352
			ENSG00000204463	BAG6	5.70495e-07	1.92153e-12	ENSG00000198961	PJA2	0.00774352
			ENSG00000204469	PRRC2A	8.18819e-09	3.4108e-11	ENSG00000048828	FAM120A	0.00776417
			ENSG00000204472	AIF1	0.0426938	0.000112419	ENSG00000002919	SNX11	0.0078191
			ENSG00000204498	NFKBIL1	0.0308452	0.0167839	ENSG00000147526	TACC1	0.00792702
			ENSG00000204516	MICB	0.0121754	8.47278e-05	ENSG00000009307	CSDE1	0.00795156
			ENSG00000204525	HLA-C	0.00285826	8.34713e-07	ENSG00000182179	UBA7	0.00806921
			ENSG00000204531	POU5F1	0.00103092	3.43126e-07	ENSG00000196449	YRDC	0.00811951
			ENSG00000204536	CCHCR1	0.00504494	1.99639e-07	ENSG00000171872	KLF17	0.00819813
			ENSG00000204538	PSORS1C2	0.0186745	2.43728e-05	ENSG00000163155	LYSMD1	0.0082374
			ENSG00000204540	PSORS1C1	0.021261	5.76539e-05	ENSG00000143140	GJA5	0.00832392
			ENSG00000204542	C6orf15	9.2972e-06	2.56372e-07	ENSG00000116747	TROVE2	0.00833081
			ENSG00000204544	MUC21	3.14482e-07	2.371e-08	ENSG00000126458	RRAS	0.00844439
			ENSG00000204564	C6orf136	1.47096e-09	2.43394e-09	ENSG00000130287	NCAN	0.00852202
			ENSG00000204574	ABCF1	2.25523e-09	4.2905e-09	ENSG00000125686	MED1	0.00853884
			ENSG00000204580	DDR1	2.1635e-07	9.5417e-07	ENSG00000143545	RAB13	0.00855201
			ENSG00000204590	GNL1	2.25523e-09	4.2905e-09	ENSG00000116750	UCHL5	0.00855201
			ENSG00000204599	TRIM39	7.74979e-06	7.14807e-06	ENSG00000145794	MEGF10	0.00862545
			ENSG00000204610	TRIM15	2.81742e-09	2.64913e-09	ENSG00000082258	CCNT2	0.00870314
			ENSG00000204613	TRIM10	5.64068e-09	2.65957e-09	ENSG00000143442	POGZ	0.00881722
			ENSG00000204632	HLA-G	0.0254791	8.3705e-06	ENSG00000088756	ARHGAP28	0.008845
			ENSG00000204642	HLA-F	0.0138932	0.000161559	ENSG00000185619	PCGF3	0.00887942
			ENSG00000204644	ZFP57	0.000176965	8.9027e-07	ENSG00000135387	CAPRIN1	0.00887942
			ENSG00000204681	GABBR1	0.0089829	0.0161567	ENSG00000173486	FKBP2	0.00887942
			ENSG00000204694	OR11A1	0.00014679	0.000112419	ENSG00000159640	ACE	0.00887942
			ENSG00000204695	OR14J1	0.000118104	1.75154e-06	ENSG00000132792	CTNNBL1	0.00887942
			ENSG00000204700	OR2J2	3.40725e-06	0.00024446	ENSG00000114446	IFT57	0.00892141
			ENSG00000204709	C6orf100	3.56996e-05	0.000224981	ENSG00000187416	LHFPL3	0.00892141
			ENSG00000204713	TRIM27	6.23088e-07	2.43394e-09	ENSG00000134802	SLC43A3	0.00892141
			ENSG00000204856	FAM216A	0.0208701	3.82083e-05	ENSG00000121766	ZCCHC17	0.00899096
			ENSG00000204961	PCDHA9	0.0268268	0.0157376	ENSG00000009413	REV3L	0.00899096
			ENSG00000204962	PCDHA8	0.0262282	0.015431	ENSG00000196092	PAX5	0.00899096
			ENSG00000204963	PCDHA7	0.0264717	0.0149904	ENSG00000165072	MAMDC2	0.00899096
			ENSG00000204965	PCDHA5	0.0209553	0.00537662	ENSG00000148143	ZNF462	0.00899096
			ENSG00000204967	PCDHA4	0.0185508	0.00318625	ENSG00000160683	CXCR5	0.00899096
			ENSG00000204969	PCDHA2	0.0178033	0.00200982	ENSG00000086504	MRPL28	0.00899096
			ENSG00000204970	PCDHA1	0.0177466	0.00157166	ENSG00000168411	RFWD3	0.00899096
			ENSG00000205981	DNAJC19	0.0384963	4.12678e-06	ENSG00000254470	AP5B1	0.00899952
			ENSG00000206181	TCEB3B	0.0247223	0.0336635	ENSG00000140538	NTRK3	0.0090454
			ENSG00000206344	HCG27	0.0346459	9.81982e-06	ENSG00000180667	YOD1	0.00914361
			ENSG00000211450	C11orf31	1.5131e-05	0.000546803	ENSG00000168517	HEXIM2	0.00914514
			ENSG00000213380	COG8	0.00821556	0.00493586	ENSG00000154127	UBASH3B	0.00928027
			ENSG00000213445	SIPA1	0.000147118	0.0237046	ENSG00000253548	PYDC2	0.00929944
			ENSG00000213593	TMX2	0.000474229	0.0021653	ENSG00000164078	MST1R	0.00931483
			ENSG00000213654	GPSM3	1.75779e-07	3.67103e-09	ENSG00000220575	HTR5A-AS1	0.00931483
			ENSG00000213676	ATF6B	0.00526382	0.00126632	ENSG00000156273	BACH1	0.00931593
			ENSG00000213699	SLC35F6	0.00214336	0.0173458	ENSG00000167258	CDK12	0.00936127
			ENSG00000213719	CLIC1	1.06478e-05	1.99639e-07	ENSG00000109680	TBC1D19	0.00936228
			ENSG00000213722	DDAH2	0.000336849	2.82063e-05	ENSG00000170049	KCNAB3	0.00937548
			ENSG00000213760	ATP6V1G2	0.0350105	0.0216278	ENSG00000168404	MLKL	0.00939011
			ENSG00000213780	GTF2H4	2.25523e-09	1.29259e-09	ENSG00000241106	HLA-DOB	0.00945426
			ENSG00000213886	UBD	3.2719e-10	7.64114e-10	ENSG00000164815	ORC5	0.00945525
			ENSG00000214013	GANC	0.0318373	0.0407039	ENSG00000151773	CCDC122	0.00945525
			ENSG00000214435	AS3MT	0.000780312	2.64913e-09	ENSG00000163637	PRICKLE2	0.00948029
			ENSG00000214575	CPEB1	0.00109542	2.33031e-05	ENSG00000066117	SMARCD1	0.00960397
			ENSG00000221988	PPT2	0.0034437	0.00200161	ENSG00000124019	FAM124B	0.00961715
			ENSG00000222017	AC011997.1	0.00503337	4.83935e-05	ENSG00000155816	FMN2	0.00970678
			ENSG00000226124	FTCDNL1	0.0148552	2.66446e-05	ENSG00000136383	ALPK3	0.00974155
			ENSG00000227057	WDR46	0.0455481	0.000135649	ENSG00000153086	ACMSD	0.00977189
			ENSG00000231389	HLA-DPA1	0.0330537	0.0147481	ENSG00000164924	YWHAZ	0.00979439
			ENSG00000231925	TAPBP	0.0232794	0.000931645	ENSG00000188659	FAM154B	0.00979439
			ENSG00000232040	SCAND3	5.98976e-08	1.53638e-10	ENSG00000135372	NAT10	0.00998857
			ENSG00000232629	HLA-DQB2	0.0218589	0.00636398	ENSG00000166913	YWHAB	0.0100841
			ENSG00000233822	HIST1H2BN	6.34454e-10	5.03155e-08	ENSG00000013375	PGM3	0.0101412
			ENSG00000234127	TRIM26	4.80341e-06	1.57106e-05	ENSG00000079689	SCGN	0.0101686
			ENSG00000235109	ZSCAN31	5.03307e-09	1.53638e-10	ENSG00000054965	FAM168A	0.0102525
			ENSG00000235863	B3GALT4	0.0453169	0.000928959	ENSG00000007237	GAS7	0.0102578
			ENSG00000236104	ZBTB22	0.00862054	0.000200223	ENSG00000167770	OTUB1	0.0103314
			ENSG00000237441	RGL2	0.0314985	0.00928027	ENSG00000198642	KLHL9	0.0103732
			ENSG00000237541	HLA-DQA2	0.000588795	0.000165397	ENSG00000169221	TBC1D10B	0.0104317
			ENSG00000239389	PCDHA13	0.0221079	0.0145016	ENSG00000106263	EIF3B	0.0104918
			ENSG00000240053	LY6G5B	0.00969589	3.37227e-05	ENSG00000197182	FLJ27365	0.0104918
			ENSG00000240065	PSMB9	0.0463996	0.00493586	ENSG00000040341	STAU2	0.0106373
			ENSG00000241404	EGFL8	4.99076e-05	1.18548e-07	ENSG00000108384	RAD51C	0.0106959
			ENSG00000242265	PEG10	0.00603648	0.0154491	ENSG00000130725	UBE2M	0.0107781
			ENSG00000243147	MRPL33	0.000251195	0.0125396	ENSG00000122482	ZNF644	0.0108154
			ENSG00000243649	CFB	0.0213684	0.000747478	ENSG00000141720	PIP4K2B	0.0108154
			ENSG00000243729	OR5V1	5.96004e-05	5.28422e-07	ENSG00000073969	NSF	0.0108183
			ENSG00000244255	CFB	0.0211818	0.000856556	ENSG00000204520	MICA	0.0108266
			ENSG00000248167	TRIM39-RPP21	8.07654e-09	3.29409e-09	ENSG00000160991	ORAI2	0.0109215
			ENSG00000248383	PCDHAC1	0.0138932	0.00936228	ENSG00000173153	ESRRA	0.0109667
			ENSG00000249158	PCDHA11	0.0268268	0.0175032	ENSG00000256100	AP000721.4	0.0110061
			ENSG00000250091	DNAH10OS	0.000168873	0.0209974	ENSG00000139323	POC1B	0.0110318
			ENSG00000250120	PCDHA10	0.0266265	0.0159857	ENSG00000182628	SKA2	0.0110318
			ENSG00000251664	PCDHA12	0.0260962	0.0174796	ENSG00000248993	XXbac-BPG181M17.5	0.0111477
			ENSG00000253426	RP11-10A14.4	0.0145746	0.0368289	ENSG00000157184	CPT2	0.0111631
			ENSG00000254462	TMX2-CTNND1	0.000481947	0.00390357	ENSG00000185760	KCNQ5	0.0113216
			ENSG00000254732	RP11-691N7.6	0.000166373	0.00309354	ENSG00000149179	C11orf49	0.01141
			ENSG00000254870	ATP6V1G2-DDX39B	0.00433897	0.00398253	ENSG00000176020	AMIGO3	0.0114258
			ENSG00000255152	MSH5-SAPCD1	2.25523e-09	1.86212e-10	ENSG00000173540	GMPPB	0.0114258
			ENSG00000255408	PCDHA3	0.0178159	0.00212283	ENSG00000114439	BBX	0.0114258
			ENSG00000256053	APOPT1	0.00179615	1.54778e-06	ENSG00000076356	PLXNA2	0.0114337
			ENSG00000256500	RP11-73M18.2	0.00733964	0.000126485	ENSG00000219435	TEX40	0.0114463
			ENSG00000258388	PPT2-EGFL8	0.00011639	8.03668e-06	ENSG00000167264	DUS2	0.0114463
			ENSG00000259900	RP11-343C2.7	0.00685505	0.0125508	ENSG00000138442	WDR12	0.0114572
			ENSG00000260371	RP11-343C2.9	0.00685505	0.0125508	ENSG00000069667	RORA	0.0115558
			ENSG00000260836	RP11-152F13.10	0.00455801	5.57688e-05	ENSG00000204084	INPP5B	0.0116744
			ENSG00000260914	RP11-343C2.11	0.021272	0.025358	ENSG00000162694	EXTL2	0.0116744
			ENSG00000261086	RP11-379H8.1	0.00287157	1.88637e-05	ENSG00000167771	RCOR2	0.0116985
			ENSG00000261272	MUC22	0.00348688	6.53011e-05	ENSG00000172878	METAP1D	0.0117009
			ENSG00000262246	CORO7	0.0372624	0.0304349	ENSG00000234745	HLA-B	0.0117509
			ENSG00000262560	RP11-296A16.1	0.000932991	0.0370252	ENSG00000129925	TMEM8A	0.0118356
			ENSG00000263020	CSNK2B-LY6G5B-1181	8.87694e-06	2.64913e-09	ENSG00000163915	C3orf65	0.0119004
			ENSG00000268656	AC110084.1	0.00109542	0.0376811	ENSG00000109944	C11orf63	0.0119004
			ENSG00000269795	AC092782.1	0.0406153	0.029496	ENSG00000128923	FAM63B	0.0119243
			ENSG00000270316	C10orf32-ASMT	0.000735412	1.86212e-10	ENSG00000129197	RPAIN	0.0119243
			ENSG00000270757	HSPE1-MOB4	7.2416e-05	2.04224e-05	ENSG00000124693	HIST1H3B	0.0119543
			ENSG00000270898	ASB3	0.00439945	0.0390541	ENSG00000177103	DSCAML1	0.0120017
			ENSG00000272305	RP11-894J14.5	0.0391309	0.000135649	ENSG00000100324	TAB1	0.0121015
			ENSG00000272617	RP11-343C2.12	0.0051904	0.00884349	ENSG00000100030	MAPK1	0.0121474
			ENSG00000272781	MDGA2	0.0272403	0.00385489	ENSG00000076321	KLHL20	0.012239
							ENSG00000117407	ARTN	0.012256
							ENSG00000100503	NIN	0.012256
							ENSG00000173457	PPP1R14B	0.0122572
							ENSG00000185958	FAM186A	0.0123581
							ENSG00000165905	GYLTL1B	0.012391
							ENSG00000089177	KIF16B	0.012391
							ENSG00000145423	SFRP2	0.0124501
							ENSG00000198837	DENND4B	0.0124677
							ENSG00000141744	PNMT	0.0124677
							ENSG00000163132	MSX1	0.0124827
							ENSG00000165280	VCP	0.0124986
							ENSG00000124214	STAU1	0.0124986
							ENSG00000115504	EHBP1	0.0125087
							ENSG00000185352	HS6ST3	0.0125454
							ENSG00000006468	ETV1	0.0125554
							ENSG00000164076	CAMKV	0.0125743
							ENSG00000273269	RP11-761B3.1	0.012641
							ENSG00000121749	TBC1D15	0.0126924
							ENSG00000130749	ZC3H4	0.0127605
							ENSG00000103544	C16orf62	0.0127644
							ENSG00000269529	AC140061.12	0.0128447
							ENSG00000168291	PDHB	0.0128694
							ENSG00000198791	CNOT7	0.0128766
							ENSG00000157456	CCNB2	0.0128893
							ENSG00000198948	MFAP3L	0.0129
							ENSG00000143458	GABPB2	0.0129969
							ENSG00000121769	FABP3	0.0132347
							ENSG00000106268	NUDT1	0.0132347
							ENSG00000187037	GPR141	0.0132347
							ENSG00000175213	ZNF408	0.0132347
							ENSG00000136536	45358	0.0132361
							ENSG00000162734	PEA15	0.0132606
							ENSG00000156256	USP16	0.013287
							ENSG00000143570	SLC39A1	0.0134414
							ENSG00000105523	FAM83E	0.0134414
							ENSG00000139428	MMAB	0.0134599
							ENSG00000145075	CCDC39	0.0134871
							ENSG00000148834	GSTO1	0.0134906
							ENSG00000108599	AKAP10	0.0135516
							ENSG00000187145	MRPS21	0.0135841
							ENSG00000137259	HIST1H2AB	0.0136459
							ENSG00000184897	H1FX	0.0136461
							ENSG00000162735	PEX19	0.0138103
							ENSG00000120896	SORBS3	0.0138103
							ENSG00000168005	C11orf84	0.0138103
							ENSG00000037637	FBXO42	0.0139087
							ENSG00000169857	AVEN	0.0139087
							ENSG00000131503	ANKHD1	0.0139778
							ENSG00000254996	ANKHD1-EIF4EBP3	0.0139778
							ENSG00000101017	CD40	0.0139778
							ENSG00000119121	TRPM6	0.0140577
							ENSG00000138380	CARF	0.0140827
							ENSG00000157150	TIMP4	0.0141037
							ENSG00000136122	BORA	0.0141037
							ENSG00000000938	FGR	0.0141456
							ENSG00000197110	IFNL3	0.0144289
							ENSG00000091844	RGS17	0.0145016
							ENSG00000077063	CTTNBP2	0.0145297
							ENSG00000139433	GLTP	0.0145297
							ENSG00000132518	GUCY2D	0.0145593
							ENSG00000205971	AC074389.6	0.0146124
							ENSG00000164889	SLC4A2	0.0146934
							ENSG00000174628	IQCK	0.0147125
							ENSG00000104635	SLC39A14	0.0148139
							ENSG00000146910	CNPY1	0.015091
							ENSG00000103540	CCP110	0.015191
							ENSG00000154025	SLC5A10	0.0152517
							ENSG00000172361	CCDC11	0.0153107
							ENSG00000204655	MOG	0.0153854
							ENSG00000204252	HLA-DOA	0.0154036
							ENSG00000140948	ZCCHC14	0.015431
							ENSG00000067715	SYT1	0.0154334
							ENSG00000249861	LGALS16	0.0154335
							ENSG00000117399	CDC20	0.0154491
							ENSG00000172340	SUCLG2	0.0154491
							ENSG00000121101	TEX14	0.0154491
							ENSG00000162385	MAGOH	0.0155247
							ENSG00000106829	TLE4	0.0155247
							ENSG00000143771	CNIH4	0.0155327
							ENSG00000110075	PPP6R3	0.0155339
							ENSG00000145248	SLC10A4	0.0155341
							ENSG00000163633	C4orf36	0.0155357
							ENSG00000119608	PROX2	0.0157209
							ENSG00000173950	XXYLT1	0.0157376
							ENSG00000197935	ZNF311	0.0157376
							ENSG00000196189	SEMA4A	0.0158462
							ENSG00000110011	DNAJC4	0.0158462
							ENSG00000163013	FBXO41	0.015848
							ENSG00000179399	GPC5	0.0158792
							ENSG00000183454	GRIN2A	0.0158792
							ENSG00000108666	C17orf75	0.015897
							ENSG00000100219	XBP1	0.0159857
							ENSG00000188580	NKAIN2	0.0161024
							ENSG00000111199	TRPV4	0.0161024
							ENSG00000164975	SNAPC3	0.0161615
							ENSG00000197309	OR10D3	0.0161615
							ENSG00000132716	DCAF8	0.0163298
							ENSG00000258465	DCAF8	0.0163298
							ENSG00000181789	COPG1	0.0163298
							ENSG00000140545	MFGE8	0.0163298
							ENSG00000103653	CSK	0.0164332
							ENSG00000197846	HIST1H2BF	0.0165972
							ENSG00000156374	PCGF6	0.0165972
							ENSG00000165119	HNRNPK	0.0166244
							ENSG00000115073	ACTR1B	0.0166461
							ENSG00000101040	ZMYND8	0.016667
							ENSG00000185278	ZBTB37	0.0168578
							ENSG00000163288	GABRB1	0.0169532
							ENSG00000117154	IGSF21	0.0169635
							ENSG00000206503	HLA-A	0.0170985
							ENSG00000196341	OR8D1	0.0171535
							ENSG00000173599	PC	0.0172035
							ENSG00000168528	SERINC2	0.0172171
							ENSG00000221914	PPP2R2A	0.0172171
							ENSG00000131771	PPP1R1B	0.0172171
							ENSG00000188554	NBR1	0.0172171
							ENSG00000159377	PSMB4	0.0173014
							ENSG00000144426	NBEAL1	0.0173064
							ENSG00000162923	WDR26	0.0173458
							ENSG00000272414	FAM47E-STBD1	0.0173458
							ENSG00000118804	FAM47E-STBD1	0.0173458
							ENSG00000076513	ANKRD13A	0.0173932
							ENSG00000135838	NPL	0.0174552
							ENSG00000177694	NAALADL2	0.0174552
							ENSG00000074755	ZZEF1	0.0174909
							ENSG00000157800	SLC37A3	0.0175032
							ENSG00000065621	GSTO2	0.0175032
							ENSG00000100321	SYNGR1	0.0175729
							ENSG00000108395	TRIM37	0.0176295
							ENSG00000077147	TM9SF3	0.0176305
							ENSG00000164151	KIAA0947	0.0177318
							ENSG00000204248	COL11A2	0.017754
							ENSG00000116990	MYCL	0.0177629
							ENSG00000079819	EPB41L2	0.0177629
							ENSG00000100023	PPIL2	0.017785
							ENSG00000119778	ATAD2B	0.0178018
							ENSG00000115840	SLC25A12	0.0178018
							ENSG00000144395	CCDC150	0.0178018
							ENSG00000138111	TMEM180	0.0178018
							ENSG00000198657	OR8B4	0.0178018
							ENSG00000083520	DIS3	0.0178018
							ENSG00000141577	AZI1	0.0178018
							ENSG00000130726	TRIM28	0.0178018
							ENSG00000113327	GABRG2	0.0178052
							ENSG00000197061	HIST1H4C	0.0178052
							ENSG00000197555	SIPA1L1	0.0178052
							ENSG00000163945	UVSSA	0.0178298
							ENSG00000185053	SGCZ	0.017842
							ENSG00000143622	RIT1	0.0178463
							ENSG00000144681	STAC	0.017857
							ENSG00000183624	HMCES	0.017857
							ENSG00000100505	TRIM9	0.017857
							ENSG00000013364	MVP	0.017857
							ENSG00000084463	WBP11	0.0178644
							ENSG00000138050	THUMPD2	0.0178891
							ENSG00000128482	RNF112	0.0179849
							ENSG00000015520	NPC1L1	0.0180987
							ENSG00000184185	KCNJ12	0.0180987
							ENSG00000166260	COX11	0.0180987
							ENSG00000142534	RPS11	0.0180987
							ENSG00000164181	ELOVL7	0.0181247
							ENSG00000163357	DCST1	0.0181318
							ENSG00000156453	PCDH1	0.0182094
							ENSG00000177932	ZNF354C	0.0182094
							ENSG00000091536	MYO15A	0.0182094
							ENSG00000145860	RNF145	0.0182289
							ENSG00000166263	STXBP4	0.0182546
							ENSG00000170396	ZNF804A	0.0183178
							ENSG00000065413	ANKRD44	0.0183306
							ENSG00000152219	ARL14EP	0.0183306
							ENSG00000039523	FAM65A	0.0183344
							ENSG00000127081	ZNF484	0.0183505
							ENSG00000120341	SEC16B	0.0183573
							ENSG00000257040	AC005477.1	0.0183719
							ENSG00000171055	FEZ2	0.0184306
							ENSG00000152977	ZIC1	0.0184306
							ENSG00000064393	HIPK2	0.0184306
							ENSG00000062650	WAPAL	0.0184306
							ENSG00000041515	MYO16	0.0184306
							ENSG00000140598	EFTUD1	0.0184306
							ENSG00000141084	RANBP10	0.0184306
							ENSG00000119943	PYROXD2	0.0186475
							ENSG00000203685	C1orf95	0.0186877
							ENSG00000162384	C1orf123	0.018837
							ENSG00000136527	TRA2B	0.018837
							ENSG00000131409	LRRC4B	0.018837
							ENSG00000144283	PKP4	0.018912
							ENSG00000148843	PDCD11	0.0190754
							ENSG00000075089	ACTR6	0.019095
							ENSG00000154227	CERS3	0.019095
							ENSG00000103056	SMPD3	0.019095
							ENSG00000100034	PPM1F	0.019095
							ENSG00000122218	COPA	0.0191147
							ENSG00000159556	ISL2	0.0192299
							ENSG00000070495	JMJD6	0.0192616
							ENSG00000139624	CERS5	0.0193901
							ENSG00000227500	SCAMP4	0.0194397
							ENSG00000162882	HAAO	0.0194636
							ENSG00000152377	SPOCK1	0.0194783
							ENSG00000182348	ZNF804B	0.0195639
							ENSG00000079841	RIMS1	0.019572
							ENSG00000186889	TMEM17	0.0196659
							ENSG00000175048	ZDHHC14	0.0196659
							ENSG00000169019	COMMD8	0.0197735
							ENSG00000132837	DMGDH	0.0198127
							ENSG00000134259	NGF	0.0199356
							ENSG00000163960	UBXN7	0.0199356
							ENSG00000107130	NCS1	0.0199962
							ENSG00000141200	KIF2B	0.0200133
							ENSG00000227184	EPPK1	0.0200841
							ENSG00000155890	TRIM42	0.0201399
							ENSG00000144668	ITGA9	0.0201976
							ENSG00000267901	AC004817.1	0.0201976
							ENSG00000117707	PROX1	0.0202443
							ENSG00000159210	SNF8	0.0202849
							ENSG00000155090	KLF10	0.020292
							ENSG00000101361	NOP56	0.020292
							ENSG00000242419	PCDHGC4	0.0204039
							ENSG00000250305	KIAA1456	0.0204039
							ENSG00000124198	ARFGEF2	0.0204663
							ENSG00000132323	ILKAP	0.0206336
							ENSG00000114353	GNAI2	0.0206796
							ENSG00000136485	DCAF7	0.0207195
							ENSG00000109762	SNX25	0.0207637
							ENSG00000174527	MYO1H	0.0207652
							ENSG00000163421	PROK2	0.0207667
							ENSG00000167261	DPEP2	0.0207667
							ENSG00000161551	ZNF577	0.020793
							ENSG00000101104	PABPC1L	0.020793
							ENSG00000167302	ENTHD2	0.020837
							ENSG00000148123	LPPR1	0.0208881
							ENSG00000156966	B3GNT7	0.0208924
							ENSG00000122484	RPAP2	0.0209434
							ENSG00000116584	ARHGEF2	0.0209579
							ENSG00000145428	RNF175	0.0209601
							ENSG00000185933	CALHM1	0.0209601
							ENSG00000111371	SLC38A1	0.0209601
							ENSG00000167476	JSRP1	0.0209601
							ENSG00000147873	IFNA5	0.0209963
							ENSG00000185090	MANEAL	0.0210042
							ENSG00000138778	CENPE	0.0210042
							ENSG00000165805	C12orf50	0.0210532
							ENSG00000049618	ARID1B	0.0211152
							ENSG00000187815	ZFP69	0.0212117
							ENSG00000102974	CTCF	0.0212416
							ENSG00000089775	ZBTB25	0.0212946
							ENSG00000249034	AC005609.1	0.0215198
							ENSG00000138593	SECISBP2L	0.0215494
							ENSG00000143363	PRUNE	0.021607
							ENSG00000189157	FAM47E	0.021607
							ENSG00000261701	HPR	0.0216572
							ENSG00000196152	ZNF79	0.0216608
							ENSG00000137709	POU2F3	0.0216887
							ENSG00000143369	ECM1	0.021708
							ENSG00000224361	AC011239.1	0.0217243
							ENSG00000003987	MTMR7	0.0217364
							ENSG00000114933	INO80D	0.0217647
							ENSG00000106536	POU6F2	0.0217647
							ENSG00000092850	TEKT2	0.0219277
							ENSG00000102901	CENPT	0.0219609
							ENSG00000164180	TMEM161B	0.0222202
							ENSG00000123836	PFKFB2	0.0225372
							ENSG00000240764	PCDHGC5	0.0225372
							ENSG00000131748	STARD3	0.0225372
							ENSG00000160886	LY6K	0.0225584
							ENSG00000124570	SERPINB6	0.0228395
							ENSG00000156253	RWDD2B	0.0228449
							ENSG00000036257	CUL3	0.0228516
							ENSG00000188848	BEND4	0.0229303
							ENSG00000184988	TMEM106A	0.023037
							ENSG00000185420	SMYD3	0.0230755
							ENSG00000134532	SOX5	0.0230755
							ENSG00000151834	GABRA2	0.0232815
							ENSG00000123096	SSPN	0.0233658
							ENSG00000173991	TCAP	0.0233889
							ENSG00000143514	TP53BP2	0.0234243
							ENSG00000129167	TPH1	0.0234243
							ENSG00000123352	SPATS2	0.0234243
							ENSG00000110881	ASIC1	0.0234243
							ENSG00000108828	VAT1	0.0234243
							ENSG00000206432	TMEM200C	0.0234243
							ENSG00000139436	GIT2	0.0235823
							ENSG00000166200	COPS2	0.0235912
							ENSG00000107679	PLEKHA1	0.0237046
							ENSG00000156261	CCT8	0.0237046
							ENSG00000119574	ZBTB45	0.0237673
							ENSG00000218336	TENM3	0.0237843
							ENSG00000133612	AGAP3	0.0238621
							ENSG00000152102	FAM168B	0.0238762
							ENSG00000003756	RBM5	0.0238828
							ENSG00000127084	FGD3	0.0238828
							ENSG00000123268	ATF1	0.0238828
							ENSG00000043355	ZIC2	0.0238828
							ENSG00000184508	HDDC3	0.0238914
							ENSG00000006715	VPS41	0.0238985
							ENSG00000168137	SETD5	0.0240227
							ENSG00000129158	SERGEF	0.0240227
							ENSG00000171017	LRRC8E	0.0240448
							ENSG00000149554	CHEK1	0.0240929
							ENSG00000182544	MFSD5	0.0241094
							ENSG00000174099	MSRB3	0.0241628
							ENSG00000221955	SLC12A8	0.024283
							ENSG00000157219	HTR5A	0.024283
							ENSG00000173214	KIAA1919	0.0243457
							ENSG00000159202	UBE2Z	0.0243483
							ENSG00000256269	HMBS	0.0245423
							ENSG00000118898	PPL	0.0246032
							ENSG00000184226	PCDH9	0.0246148
							ENSG00000185989	RASA3	0.0246148
							ENSG00000128322	IGLL1	0.0246199
							ENSG00000108784	NAGLU	0.0246531
							ENSG00000174951	FUT1	0.0246531
							ENSG00000160741	CRTC2	0.024672
							ENSG00000105894	PTN	0.024672
							ENSG00000176302	FOXR1	0.024672
							ENSG00000159873	CCDC117	0.024672
							ENSG00000156269	NAA11	0.0247592
							ENSG00000159131	GART	0.0248113
							ENSG00000167371	PRRT2	0.0248364
							ENSG00000135829	DHX9	0.0248467
							ENSG00000172339	ALG14	0.0250906
							ENSG00000151502	VPS26B	0.025208
							ENSG00000221818	EBF2	0.0252246
							ENSG00000165283	STOML2	0.0252386
							ENSG00000157191	NECAP2	0.0252432
							ENSG00000149428	HYOU1	0.0253012
							ENSG00000187944	C2orf66	0.0253135
							ENSG00000151240	DIP2C	0.0253135
							ENSG00000176155	CCDC57	0.0253135
							ENSG00000158458	NRG2	0.0256531
							ENSG00000146047	HIST1H2BA	0.0256613
							ENSG00000164182	NDUFAF2	0.0260378
							ENSG00000143842	SOX13	0.0263182
							ENSG00000170417	TMEM182	0.0263182
							ENSG00000240184	PCDHGC3	0.0263182
							ENSG00000197724	PHF2	0.0263182
							ENSG00000108684	ASIC2	0.0263182
							ENSG00000003137	CYP26B1	0.0263673
							ENSG00000120159	CAAP1	0.0263673
							ENSG00000106771	TMEM245	0.0263673
							ENSG00000149743	TRPT1	0.0263673
							ENSG00000099250	NRP1	0.0264501
							ENSG00000167130	DOLPP1	0.0265179
							ENSG00000095321	CRAT	0.0265179
							ENSG00000173915	USMG5	0.0265201
							ENSG00000135956	TMEM127	0.0265845
							ENSG00000185482	STAC3	0.0265845
							ENSG00000243244	STON1	0.0266142
							ENSG00000197121	PGAP1	0.0266517
							ENSG00000164199	GPR98	0.0267861
							ENSG00000187135	VSTM2B	0.0267868
							ENSG00000264813	ACE	0.0268176
							ENSG00000167740	CYB5D2	0.0268496
							ENSG00000100678	SLC8A3	0.0268921
							ENSG00000101447	FAM83D	0.0270785
							ENSG00000169955	ZNF747	0.0270802
							ENSG00000157212	PAXIP1	0.0271393
							ENSG00000121680	PEX16	0.0271853
							ENSG00000145692	BHMT	0.0272988
							ENSG00000083535	PIBF1	0.0274069
							ENSG00000130193	THEM6	0.0275281
							ENSG00000092964	DPYSL2	0.0275906
							ENSG00000204022	LIPJ	0.0275906
							ENSG00000148356	LRSAM1	0.0276463
							ENSG00000204186	ZDBF2	0.0276605
							ENSG00000165115	KIF27	0.0276605
							ENSG00000095383	TBC1D2	0.0277547
							ENSG00000103550	KNOP1	0.0277547
							ENSG00000140832	MARVELD3	0.0277906
							ENSG00000164556	FAM183B	0.0280443
							ENSG00000249209	AP000304.12	0.0280443
							ENSG00000205726	ITSN1	0.0280443
							ENSG00000161217	PCYT1A	0.0280454
							ENSG00000145335	SNCA	0.0282642
							ENSG00000198513	ATL1	0.0282642
							ENSG00000176170	SPHK1	0.0282642
							ENSG00000166546	BEAN1	0.0283813
							ENSG00000141639	MAPK4	0.0285659
							ENSG00000165912	PACSIN3	0.0286086
							ENSG00000120658	ENOX1	0.0286347
							ENSG00000186306	OR10T2	0.0287005
							ENSG00000176601	MAP3K19	0.0287005
							ENSG00000099899	TRMT2A	0.0287005
							ENSG00000260861	RP4-576H24.4	0.0288014
							ENSG00000132680	KIAA0907	0.0288539
							ENSG00000169760	NLGN1	0.0288661
							ENSG00000128285	MCHR1	0.0288741
							ENSG00000173715	C11orf80	0.028909
							ENSG00000169126	ARMC4	0.0290237
							ENSG00000183763	TRAIP	0.029058
							ENSG00000197647	ZNF433	0.0291767
							ENSG00000165476	REEP3	0.0292439
							ENSG00000151327	FAM177A1	0.0292439
							ENSG00000213047	DENND1B	0.0292565
							ENSG00000116147	TNR	0.0292983
							ENSG00000155099	TMEM55A	0.0292983
							ENSG00000099901	RANBP1	0.0292983
							ENSG00000243678	NME1-NME2	0.0292985
							ENSG00000011052	NME2	0.0292985
							ENSG00000152784	PRDM8	0.0293386
							ENSG00000143786	CNIH3	0.0294311
							ENSG00000138411	HECW2	0.029496
							ENSG00000101493	ZNF516	0.0295271
							ENSG00000164045	CDC25A	0.029537
							ENSG00000181163	NPM1	0.02963
							ENSG00000187772	LIN28B	0.02963
							ENSG00000175764	TTLL11	0.02963
							ENSG00000173852	DPY19L1	0.0296694
							ENSG00000130038	EFCAB4B	0.0296694
							ENSG00000173040	EVC2	0.0297482
							ENSG00000141644	MBD1	0.0297482
							ENSG00000169946	ZFPM2	0.0297628
							ENSG00000117400	MPL	0.0298452
							ENSG00000141098	GFOD2	0.0298452
							ENSG00000174469	CNTNAP2	0.0300174
							ENSG00000177565	TBL1XR1	0.0300992
							ENSG00000178127	NDUFV2	0.0300992
							ENSG00000132768	DPH2	0.0302471
							ENSG00000176533	GNG7	0.0302471
							ENSG00000113073	SLC4A9	0.0303111
							ENSG00000173826	KCNH6	0.0303111
							ENSG00000112584	FAM120B	0.0303879
							ENSG00000178449	COX14	0.0304349
							ENSG00000154447	SH3RF1	0.0305497
							ENSG00000153989	NUS1	0.0305497
							ENSG00000146070	PLA2G7	0.0306345
							ENSG00000140740	UQCRC2	0.0306765
							ENSG00000163106	HPGDS	0.0307733
							ENSG00000258053	CTD-2021H9.3	0.0307787
							ENSG00000008441	NFIX	0.0308399
							ENSG00000127603	MACF1	0.0308708
							ENSG00000012048	BRCA1	0.0308892
							ENSG00000119041	GTF3C3	0.0310863
							ENSG00000164985	PSIP1	0.0311277
							ENSG00000167216	KATNAL2	0.0311277
							ENSG00000131781	FMO5	0.0311398
							ENSG00000143578	CREB3L4	0.0311944
							ENSG00000159479	MED8	0.0312416
							ENSG00000143183	TMCO1	0.0313868
							ENSG00000103978	TMEM87A	0.0314217
							ENSG00000172817	CYP7B1	0.0315174
							ENSG00000185928	PAGR1	0.0315174
							ENSG00000214106	PAXIP1-AS2	0.0315181
							ENSG00000165983	PTER	0.0315181
							ENSG00000198250	ANTXRL	0.0315901
							ENSG00000109323	MANBA	0.031692
							ENSG00000111596	CNOT2	0.0317802
							ENSG00000103510	KAT8	0.0317802
							ENSG00000159128	IFNGR2	0.0318542
							ENSG00000117592	PRDX6	0.0318897
							ENSG00000165323	FAT3	0.0319179
							ENSG00000055070	SZRD1	0.0319259
							ENSG00000158488	CD1E	0.0319259
							ENSG00000150051	MKX	0.0319732
							ENSG00000143641	GALNT2	0.0320132
							ENSG00000147596	PRDM14	0.0322983
							ENSG00000172264	MACROD2	0.032412
							ENSG00000139517	LNX2	0.0324147
							ENSG00000217075	AC007401.2	0.032421
							ENSG00000066136	NFYC	0.0324255
							ENSG00000257594	GALNT4	0.0324255
							ENSG00000259075	POC1B-GALNT4	0.0324255
							ENSG00000164048	ZNF589	0.032681
							ENSG00000159917	ZNF235	0.0327274
							ENSG00000173653	RCE1	0.0327429
							ENSG00000273331	TM4SF19	0.0328639
							ENSG00000168653	NDUFS5	0.0329775
							ENSG00000119383	PPP2R4	0.033098
							ENSG00000100027	YPEL1	0.0331298
							ENSG00000204348	DXO	0.0331613
							ENSG00000170037	CNTROB	0.0331613
							ENSG00000069482	GAL	0.0331845
							ENSG00000059804	SLC2A3	0.0331845
							ENSG00000032389	TSSC1	0.0332502
							ENSG00000090554	FLT3LG	0.0333817
							ENSG00000131791	PRKAB2	0.0334355
							ENSG00000123119	NECAB1	0.0334355
							ENSG00000124074	ENKD1	0.0334355
							ENSG00000052344	PRSS8	0.0336153
							ENSG00000133243	BTBD2	0.0336604
							ENSG00000196305	IARS	0.0336635
							ENSG00000165434	PGM2L1	0.0336635
							ENSG00000005059	CCDC109B	0.033851
							ENSG00000110237	ARHGEF17	0.0339239
							ENSG00000070985	TRPM5	0.0340142
							ENSG00000149328	GLB1L2	0.0340367
							ENSG00000174842	GLMN	0.0341641
							ENSG00000179918	SEPHS2	0.0344926
							ENSG00000103042	SLC38A7	0.0345834
							ENSG00000164068	RNF123	0.0346369
							ENSG00000115306	SPTBN1	0.0346949
							ENSG00000145332	KLHL8	0.0346949
							ENSG00000138107	ACTR1A	0.0349404
							ENSG00000101307	SIRPB1	0.0349807
							ENSG00000160471	COX6B2	0.0350186
							ENSG00000166341	DCHS1	0.035161
							ENSG00000100842	EFS	0.0351629
							ENSG00000138172	CALHM2	0.0353719
							ENSG00000173960	UBXN2A	0.0353737
							ENSG00000203730	TEDDM1	0.0357035
							ENSG00000115145	STAM2	0.0357568
							ENSG00000037474	NSUN2	0.0359391
							ENSG00000154217	PITPNC1	0.035952
							ENSG00000104237	RP1	0.0360016
							ENSG00000102595	UGGT2	0.0361153
							ENSG00000049167	ERCC8	0.0362392
							ENSG00000135241	PNPLA8	0.0362392
							ENSG00000138794	CASP6	0.0364692
							ENSG00000085365	SCAMP1	0.036848
							ENSG00000243056	EIF4EBP3	0.0369777
							ENSG00000160789	LMNA	0.0370596
							ENSG00000145041	VPRBP	0.0370596
							ENSG00000257355	CTD-2006C1.10	0.0372674
							ENSG00000103126	AXIN1	0.0372866
							ENSG00000108830	RND2	0.0372866
							ENSG00000197323	TRIM33	0.0374337
							ENSG00000262730	RP11-1099M24.7	0.0376123
							ENSG00000165659	DACH1	0.0376811
							ENSG00000176095	IP6K1	0.0377665
							ENSG00000120051	CCDC147	0.0377665
							ENSG00000064199	SPA17	0.0377929
							ENSG00000122034	GTF3A	0.037806
							ENSG00000007168	PAFAH1B1	0.037806
							ENSG00000198551	ZNF627	0.037806
							ENSG00000156398	SFXN2	0.0378762
							ENSG00000171680	PLEKHG5	0.0380012
							ENSG00000196547	MAN2A2	0.0380012
							ENSG00000093000	NUP50	0.0380012
							ENSG00000174574	AKIRIN1	0.038081
							ENSG00000198625	MDM4	0.038081
							ENSG00000179979	CRIPAK	0.038081
							ENSG00000169118	CSNK1G1	0.038081
							ENSG00000259316	CTD-2116N17.1	0.0381615
							ENSG00000214595	EML6	0.0381816
							ENSG00000178028	DMAP1	0.0382606
							ENSG00000169436	COL22A1	0.0382606
							ENSG00000186648	LRRC16B	0.0382606
							ENSG00000268950	AC114494.1	0.038326
							ENSG00000135314	KHDC1	0.038326
							ENSG00000144959	NCEH1	0.0384605
							ENSG00000138798	EGF	0.0390047
							ENSG00000182732	RGS6	0.0390047
							ENSG00000068489	PRR11	0.0391956
							ENSG00000168883	USP39	0.0394203
							ENSG00000105968	H2AFV	0.0394203
							ENSG00000139973	SYT16	0.0394571
							ENSG00000234906	APOC2	0.0396733
							ENSG00000116991	SIPA1L2	0.0397199
							ENSG00000142611	PRDM16	0.03973
							ENSG00000163961	RNF168	0.03973
							ENSG00000182534	MXRA7	0.03973
							ENSG00000118946	PCDH17	0.0397323
							ENSG00000170458	CD14	0.0397687
							ENSG00000067606	PRKCZ	0.0398822
							ENSG00000265303	CTD-2510F5.6	0.0398822
							ENSG00000152133	GPATCH11	0.0400835
							ENSG00000120262	CCDC170	0.0401526
							ENSG00000108576	SLC6A4	0.0402007
							ENSG00000164100	NDST3	0.0403605
							ENSG00000162702	ZNF281	0.0403634
							ENSG00000139437	TCHP	0.0404124
							ENSG00000198876	DCAF12	0.0404547
							ENSG00000198431	TXNRD1	0.0405966
							ENSG00000159720	ATP6V0D1	0.0406519
							ENSG00000108375	RNF43	0.0408796
							ENSG00000164002	EXO5	0.0409467
							ENSG00000177683	THAP5	0.0409467
							ENSG00000197891	SLC22A12	0.0409467
							ENSG00000133961	NUMB	0.0409467
							ENSG00000120322	PCDHB8	0.0409811
							ENSG00000239672	NME1	0.0409811
							ENSG00000171435	KSR2	0.0409913
							ENSG00000083097	DOPEY1	0.041052
							ENSG00000198093	ZNF649	0.041052
							ENSG00000145107	TM4SF19	0.0411352
							ENSG00000253159	PCDHGA12	0.0411352
							ENSG00000107262	BAG1	0.0411352
							ENSG00000170485	NPAS2	0.0412799
							ENSG00000111704	NANOG	0.0412799
							ENSG00000140829	DHX38	0.0412799
							ENSG00000104870	FCGRT	0.0412799
							ENSG00000120910	PPP3CC	0.0414712
							ENSG00000167632	TRAPPC9	0.0414712
							ENSG00000127903	ZNF835	0.0416718
							ENSG00000114739	ACVR2B	0.0416932
							ENSG00000182257	C22orf26	0.0416932
							ENSG00000108578	BLMH	0.04172
							ENSG00000010319	SEMA3G	0.0417231
							ENSG00000226979	LTA	0.0417745
							ENSG00000263136	PAGR1	0.0417745
							ENSG00000086065	CHMP5	0.0418633
							ENSG00000104112	SCG3	0.0418633
							ENSG00000146285	SCML4	0.041925
							ENSG00000136231	IGF2BP3	0.041925
							ENSG00000070669	ASNS	0.0420662
							ENSG00000128607	KLHDC10	0.0420662
							ENSG00000170653	ATF7	0.0420662
							ENSG00000108387	45539	0.0420662
							ENSG00000181982	CCDC149	0.0421314
							ENSG00000215440	NPEPL1	0.0421314
							ENSG00000177476	OR2G3	0.0421449
							ENSG00000106070	GRB10	0.0423514
							ENSG00000217825	AC099552.4	0.0423514
							ENSG00000197181	PIWIL2	0.0423514
							ENSG00000100592	DAAM1	0.0423913
							ENSG00000170549	IRX1	0.0424461
							ENSG00000165113	GKAP1	0.0425379
							ENSG00000267281	RP11-793H13.10	0.0426492
							ENSG00000157429	ZNF19	0.0426492
							ENSG00000084628	NKAIN1	0.0426634
							ENSG00000164091	WDR82	0.0427242
							ENSG00000172554	SNTG2	0.0428431
							ENSG00000180998	GPR137C	0.0428603
							ENSG00000172073	TEX37	0.0430373
							ENSG00000197958	RPL12	0.043141
							ENSG00000260851	RP11-403P17.5	0.0431792
							ENSG00000119328	FAM206A	0.043308
							ENSG00000159915	ZNF233	0.043308
							ENSG00000180953	ST20	0.0433406
							ENSG00000205220	PSMB10	0.0435711
							ENSG00000163104	SMARCAD1	0.0435951
							ENSG00000115935	WIPF1	0.043658
							ENSG00000019505	SYT13	0.0437103
							ENSG00000145020	AMT	0.0437237
							ENSG00000166984	TCP10L2	0.0437938
							ENSG00000179841	AKAP5	0.0437938
							ENSG00000181513	ACBD4	0.0440061
							ENSG00000132437	DDC	0.0440649
							ENSG00000239789	MRPS17	0.0440649
							ENSG00000198812	LRRC10	0.0440649
							ENSG00000176454	LPCAT4	0.0440649
							ENSG00000140403	DNAJA4	0.044404
							ENSG00000177596	AL355390.1	0.0445671
							ENSG00000005100	DHX33	0.0446061
							ENSG00000064655	EYA2	0.0446061
							ENSG00000204414	CSHL1	0.0449279
							ENSG00000158477	CD1A	0.0449509
							ENSG00000131469	RPL27	0.0449509
							ENSG00000184719	RNLS	0.0451805
							ENSG00000162616	DNAJB4	0.0456306
							ENSG00000143552	NUP210L	0.0456306
							ENSG00000002549	LAP3	0.0456306
							ENSG00000066336	SPI1	0.0456306
							ENSG00000135720	DYNC1LI2	0.0456306
							ENSG00000066084	DIP2B	0.045685
							ENSG00000157985	AGAP1	0.0457477
							ENSG00000127083	OMD	0.0457793
							ENSG00000142748	FCN3	0.0458853
							ENSG00000165916	PSMC3	0.0460397
							ENSG00000104290	FZD3	0.046263
							ENSG00000152382	TADA1	0.0466151
							ENSG00000111880	RNGTT	0.0466492
							ENSG00000166501	PRKCB	0.0469374
							ENSG00000179152	TCAIM	0.0469915
							ENSG00000175189	INHBC	0.0469915
							ENSG00000155629	PIK3AP1	0.0469932
							ENSG00000159792	PSKH1	0.0469932
							ENSG00000203910	C1orf146	0.0471234
							ENSG00000008869	HEATR5B	0.0471234
							ENSG00000149557	FEZ1	0.0471234
							ENSG00000066629	EML1	0.0471234
							ENSG00000260869	AC002310.13	0.0471234
							ENSG00000138081	FBXO11	0.0473014
							ENSG00000136944	LMX1B	0.0473014
							ENSG00000072778	ACADVL	0.0473014
							ENSG00000153253	SCN3A	0.0473286
							ENSG00000113448	PDE4D	0.0474686
							ENSG00000179761	PIPOX	0.0476856
							ENSG00000008735	MAPK8IP2	0.0476856
							ENSG00000139372	TDG	0.0478397
							ENSG00000149380	P4HA3	0.0478807
							ENSG00000140474	ULK3	0.0478807
							ENSG00000062370	ZNF112	0.0478807
							ENSG00000196588	MKL1	0.0478807
							ENSG00000119326	CTNNAL1	0.0479399
							ENSG00000075539	FRYL	0.0480193
							ENSG00000145242	EPHA5	0.0480269
							ENSG00000165915	SLC39A13	0.0480269
							ENSG00000182938	OTOP3	0.0480507
							ENSG00000161542	PRPSAP1	0.0480507
							ENSG00000177599	ZNF491	0.0483178
							ENSG00000146143	PRIM2	0.0483847
							ENSG00000126790	L3HYPDH	0.0483847
							ENSG00000162040	HS3ST6	0.0483847
							ENSG00000124181	PLCG1	0.0483847
							ENSG00000000971	CFH	0.0485279
							ENSG00000167081	PBX3	0.0485279
							ENSG00000173621	LRFN4	0.0485359
							ENSG00000267706	CTD-2105E13.6	0.0485359
							ENSG00000078795	PKD2L2	0.0487388
							ENSG00000111647	UHRF1BP1L	0.0487388
							ENSG00000134198	TSPAN2	0.0487674
							ENSG00000138166	DUSP5	0.0487674
							ENSG00000035862	TIMP2	0.0488635
							ENSG00000153982	GDPD1	0.0489104
							ENSG00000118579	MED28	0.0489342
							ENSG00000173406	DAB1	0.0490623
							ENSG00000167419	LPO	0.0490623
							ENSG00000074266	EED	0.0492109
							ENSG00000106615	RHEB	0.0492694
							ENSG00000127483	HP1BP3	0.0494578
							ENSG00000183671	GPR1	0.0494578
							ENSG00000145832	SLC25A48	0.0494578
							ENSG00000005700	IBTK	0.0494578
							ENSG00000105953	OGDH	0.0494578
							ENSG00000156381	ANKRD9	0.0494578
							ENSG00000177469	PTRF	0.0494578
							ENSG00000257446	ZNF878	0.0494578
							ENSG00000168703	WFDC12	0.0494578
							ENSG00000100266	PACSIN2	0.0494578
							ENSG00000151014	CCRN4L	0.0494983
							ENSG00000104885	DOT1L	0.0494983
							ENSG00000169981	ZNF35	0.0495638
							ENSG00000229453	SPINK8	0.0495638
							ENSG00000095485	CWF19L1	0.0495638
							ENSG00000196236	XPNPEP3	0.0496037
							ENSG00000247596	TWF2	0.0496215
							ENSG00000122692	SMU1	0.0496215
							ENSG00000176340	COX8A	0.0496215
							ENSG00000115488	NEU2	0.0496426
							ENSG00000163728	TTC14	0.049918
							ENSG00000132676	DAP3	0.04993

### Sheet: MDD_Insomnia
MDD with Insomnia			Shared genes				MDD without Insomnia
GENE	SYMBOL	FDR	GENE	SYMBOL	FDR_Comor	FDR_Single	GENE	SYMBOL	FDR
ENSG00000187772	LIN28B	1.7322e-08	ENSG00000007372	PAX6	0.0303355	0.0377009	ENSG00000197006	METTL9	2.34047e-05
ENSG00000128573	FOXP2	2.5865e-06	ENSG00000016864	GLT8D1	0.0398416	0.0122819	ENSG00000140749	IGSF6	2.88778e-05
ENSG00000172247	C1QTNF4	1.05895e-05	ENSG00000028116	VRK2	0.0130503	0.00785182	ENSG00000041353	RAB27B	6.01951e-05
ENSG00000153707	PTPRD	2.90773e-05	ENSG00000030066	NUP160	0.000287556	0.0409441	ENSG00000174891	RSRC1	8.44928e-05
ENSG00000102837	OLFM4	3.27804e-05	ENSG00000048342	CC2D2A	0.00594858	0.000772796	ENSG00000179603	GRM8	8.73799e-05
ENSG00000149187	CELF1	5.98687e-05	ENSG00000048471	SNX29	0.000470042	0.00818776	ENSG00000119522	DENND1A	0.000110076
ENSG00000110536	PTPMT1	5.98687e-05	ENSG00000048828	FAM120A	1.05895e-05	0.00385946	ENSG00000152760	TCTEX1D1	0.000179871
ENSG00000174446	SNAPC5	9.52139e-05	ENSG00000052795	FNIP2	0.00615457	0.00376606	ENSG00000109452	INPP4B	0.00038818
ENSG00000173250	GPR151	0.000117932	ENSG00000066032	CTNNA2	0.00442479	0.018949	ENSG00000119608	PROX2	0.000612375
ENSG00000113649	TCERG1	0.000146231	ENSG00000066336	SPI1	1.05895e-05	0.0284902	ENSG00000142186	SCYL1	0.000645296
ENSG00000112659	CUL9	0.000146231	ENSG00000067560	RHOA	0.00219317	0.00550592	ENSG00000101489	CELF4	0.000697868
ENSG00000091844	RGS17	0.000157043	ENSG00000068796	KIF2A	0.00159968	0.0232722	ENSG00000144460	NYAP2	0.00105208
ENSG00000174444	RPL4	0.000160432	ENSG00000072422	RHOBTB1	0.0214876	0.00197553	ENSG00000143207	RFWD2	0.00108382
ENSG00000075884	ARHGAP15	0.000176615	ENSG00000075131	TIPIN	2.46933e-05	0.0240947	ENSG00000168056	LTBP3	0.00108382
ENSG00000165917	RAPSN	0.000179191	ENSG00000075413	MARK3	0.0280839	0.000115623	ENSG00000119682	AREL1	0.00108382
ENSG00000120697	ALG5	0.000230704	ENSG00000077498	TYR	0.0110714	0.00107556	ENSG00000081154	PCNP	0.00142212
ENSG00000124214	STAU1	0.000254673	ENSG00000078328	RBFOX1	1.79926e-06	2.41535e-07	ENSG00000174173	TRMT10C	0.00164096
ENSG00000181513	ACBD4	0.000268733	ENSG00000078618	NRD1	0.00522597	0.000999342	ENSG00000185352	HS6ST3	0.00169772
ENSG00000069018	TRPC7	0.000287288	ENSG00000081189	MEF2C	0.000658769	0.00557083	ENSG00000119689	DLST	0.00169772
ENSG00000004534	RBM6	0.000303293	ENSG00000083807	SLC27A5	0.0045529	0.00594049	ENSG00000113580	NR3C1	0.00201944
ENSG00000174442	ZWILCH	0.000331476	ENSG00000083838	ZNF446	0.0191069	0.0323423	ENSG00000254979	RP11-872D17.8	0.00218425
ENSG00000122877	EGR2	0.000359069	ENSG00000086200	IPO11	0.00423329	0.0275608	ENSG00000006704	GTF2IRD1	0.00257492
ENSG00000176567	OR4X1	0.000359851	ENSG00000087258	GNAO1	0.0466925	0.0145344	ENSG00000008838	MED24	0.0026265
ENSG00000175806	MSRA	0.000399861	ENSG00000091656	ZFHX4	0.00214281	0.0152558	ENSG00000157782	CABP1	0.00278124
ENSG00000187398	LUZP2	0.000400396	ENSG00000096654	ZNF184	0.00432199	0.00385946	ENSG00000219438	FAM19A5	0.00308929
ENSG00000103449	SALL1	0.000400396	ENSG00000096717	SIRT1	0.0114941	0.0350192	ENSG00000134802	SLC43A3	0.00309923
ENSG00000164076	CAMKV	0.000500196	ENSG00000100784	RPS6KA5	0.01472	0.0331863	ENSG00000198929	NOS1AP	0.00326983
ENSG00000073067	CYP2W1	0.000547897	ENSG00000101017	CD40	0.00647388	0.000697868	ENSG00000142676	RPL11	0.00329312
ENSG00000104093	DMXL2	0.000574935	ENSG00000102935	ZNF423	0.00655305	0.0168922	ENSG00000113100	CDH9	0.00330556
ENSG00000174527	MYO1H	0.000648321	ENSG00000105176	URI1	0.0462976	0.0247734	ENSG00000111801	BTN3A3	0.00331596
ENSG00000001617	SEMA3F	0.000772246	ENSG00000106460	TMEM106B	0.00137205	3.97792e-08	ENSG00000140009	ESR2	0.00372128
ENSG00000164946	FREM1	0.000785677	ENSG00000107105	ELAVL2	0.0420748	0.0223604	ENSG00000232810	TNF	0.00377036
ENSG00000196141	SPATS2L	0.000833928	ENSG00000109919	MTCH2	4.39015e-07	0.00544894	ENSG00000159377	PSMB4	0.00385946
ENSG00000104497	SNX16	0.000918279	ENSG00000109920	FNBP4	0.000232447	0.0380223	ENSG00000022355	GABRA1	0.00385946
ENSG00000139636	LMBR1L	0.000918279	ENSG00000110344	UBE4A	0.000533362	0.00321951	ENSG00000120694	HSPH1	0.00385946
ENSG00000164078	MST1R	0.00102584	ENSG00000110367	DDX6	0.00866913	0.0323241	ENSG00000196532	HIST1H3C	0.00401248
ENSG00000003756	RBM5	0.00104687	ENSG00000110931	CAMKK2	0.0454764	0.0207117	ENSG00000058091	CDK14	0.00410651
ENSG00000134532	SOX5	0.001063	ENSG00000110955	ATP5B	0.0156036	0.00673748	ENSG00000179344	HLA-DQB1	0.00414059
ENSG00000186834	HEXIM1	0.00123954	ENSG00000110958	PTGES3	0.0139541	0.0367248	ENSG00000234409	AC006547.14	0.00414059
ENSG00000106554	CHCHD3	0.00129863	ENSG00000111707	SUDS3	0.0171798	0.00308815	ENSG00000143442	POGZ	0.00415401
ENSG00000051825	MPHOSPH9	0.00147636	ENSG00000112249	ASCC3	2.73957e-05	0.0337152	ENSG00000153250	RBMS1	0.00415401
ENSG00000164077	MON1A	0.00150347	ENSG00000112462	OR12D3	0.000310027	4.97066e-06	ENSG00000077063	CTTNBP2	0.00415401
ENSG00000059378	PARP12	0.00153856	ENSG00000112763	BTN2A1	0.00311563	3.33968e-06	ENSG00000186652	PRG2	0.00415401
ENSG00000179294	C17orf96	0.00162196	ENSG00000112812	PRSS16	0.00186166	0.000217543	ENSG00000055955	ITIH4	0.00446061
ENSG00000143450	OAZ3	0.00199428	ENSG00000113391	FAM172A	0.00254565	0.0118932	ENSG00000153064	BANK1	0.00459031
ENSG00000144567	FAM134A	0.00199428	ENSG00000114316	USP4	0.0102895	0.0443167	ENSG00000126368	NR1D1	0.00463137
ENSG00000100401	RANGAP1	0.00199428	ENSG00000114902	SPCS1	0.015029	0.0122391	ENSG00000124177	CHD6	0.00487001
ENSG00000112667	DNPH1	0.00201249	ENSG00000114904	NEK4	0.0292083	0.0139747	ENSG00000215595	C20orf202	0.00508674
ENSG00000176715	ACSF3	0.00201249	ENSG00000115221	ITGB6	0.00107964	0.00278124	ENSG00000143001	TMEM61	0.00515638
ENSG00000203685	C1orf95	0.00205836	ENSG00000115392	FANCL	0.00102584	0.0380223	ENSG00000243696	RP5-966M1.6	0.00537531
ENSG00000086205	FOLH1	0.00212545	ENSG00000115548	KDM3A	0.0367986	0.00403442	ENSG00000214670	AC007956.1	0.00537531
ENSG00000113658	SMAD5	0.00213594	ENSG00000116329	OPRD1	0.00748851	0.0409791	ENSG00000214160	ALG3	0.00544894
ENSG00000137868	STRA6	0.00219317	ENSG00000116704	SLC35D1	0.0185533	0.0223798	ENSG00000173727	AP000769.1	0.00545043
ENSG00000036828	CASR	0.0022353	ENSG00000117148	ACTL8	0.006828	0.00266681	ENSG00000178498	DTX3	0.00594049
ENSG00000112655	PTK7	0.00251955	ENSG00000117593	DARS2	0.0045529	0.0163796	ENSG00000164500	C7orf72	0.00607811
ENSG00000127663	KDM4B	0.00263069	ENSG00000118058	KMT2A	0.000262362	0.00785182	ENSG00000138688	KIAA1109	0.00614634
ENSG00000228008	CTD-2330K9.3	0.00269706	ENSG00000118263	KLF7	0.000298338	0.0143973	ENSG00000255432	RP11-831H9.11	0.00617045
ENSG00000136448	NMT1	0.00279124	ENSG00000118473	SGIP1	0.000574935	8.38066e-07	ENSG00000204538	PSORS1C2	0.00630817
ENSG00000086991	NOX4	0.00301188	ENSG00000118564	FBXL5	0.00953012	0.0208713	ENSG00000165879	FRAT1	0.00630817
ENSG00000188501	LCTL	0.00304334	ENSG00000119596	YLPM1	0.0196577	8.44928e-05	ENSG00000149136	SSRP1	0.00659127
ENSG00000174903	RAB1B	0.0031069	ENSG00000123106	CCDC91	0.0115304	0.0483405	ENSG00000272573	MUSTN1	0.00671047
ENSG00000270316	C10orf32-ASMT	0.00326956	ENSG00000124160	NCOA5	0.0336159	0.00698867	ENSG00000185920	PTCH1	0.00673748
ENSG00000131981	LGALS3	0.00357627	ENSG00000124557	BTN1A1	0.047696	0.00122058	ENSG00000048740	CELF2	0.00721923
ENSG00000143776	CDC42BPA	0.00371672	ENSG00000124920	MYRF	0.0316357	0.00410651	ENSG00000082684	SEMA5B	0.0074993
ENSG00000108176	DNAJC12	0.00376039	ENSG00000125633	CCDC93	0.0420748	0.0278518	ENSG00000144642	RBMS3	0.00782076
ENSG00000002822	MAD1L1	0.00377928	ENSG00000126214	KLC1	0.00159968	4.97066e-06	ENSG00000070540	WIPI1	0.00785182
ENSG00000150977	RILPL2	0.00377928	ENSG00000126215	XRCC3	0.00780045	0.00011146	ENSG00000101442	ACTR5	0.00785182
ENSG00000180269	GPR139	0.00377928	ENSG00000126500	FLRT1	0.0205389	0.0455922	ENSG00000204922	C11orf83	0.00837688
ENSG00000184224	C11orf72	0.00387519	ENSG00000130725	UBE2M	0.0161235	0.00411731	ENSG00000163515	RETNLB	0.00849759
ENSG00000138777	PPA2	0.00406056	ENSG00000131323	TRAF3	0.00217268	0.00108906	ENSG00000119414	PPP6C	0.00864592
ENSG00000169519	METTL15	0.00406056	ENSG00000131849	ZNF132	0.0293208	0.0292629	ENSG00000182197	EXT1	0.00867263
ENSG00000214435	AS3MT	0.0042533	ENSG00000132510	KDM6B	0.0246971	0.0296552	ENSG00000146038	DCDC2	0.00931629
ENSG00000103544	C16orf62	0.00427957	ENSG00000132842	AP3B1	0.0402702	0.0037666	ENSG00000188848	BEND4	0.00960794
ENSG00000124198	ARFGEF2	0.00427957	ENSG00000133216	EPHB2	0.0470825	0.000264923	ENSG00000099864	PALM	0.00979711
ENSG00000167552	TUBA1A	0.00431329	ENSG00000133315	MACROD1	0.025778	0.0416837	ENSG00000136933	RABEPK	0.00993353
ENSG00000108684	ASIC2	0.00450974	ENSG00000134571	MYBPC3	0.00790843	0.0470411	ENSG00000198208	RPS6KL1	0.00996414
ENSG00000138722	MMRN1	0.0045203	ENSG00000135090	TAOK3	0.00823492	0.000279493	ENSG00000162194	C11orf48	0.0099953
ENSG00000112658	SRF	0.0045529	ENSG00000135503	ACVR1B	0.001063	0.00066076	ENSG00000248592	TMEM110-MUSTN1	0.0100456
ENSG00000081913	PHLPP1	0.00479283	ENSG00000137185	ZSCAN9	0.000208865	1.73371e-08	ENSG00000115896	PLCL1	0.0104518
ENSG00000176349	AC110781.3	0.00483267	ENSG00000137338	PGBD1	2.73957e-05	1.27839e-08	ENSG00000065308	TRAM2	0.0105131
ENSG00000102606	ARHGEF7	0.00483267	ENSG00000137872	SEMA6D	0.00665278	0.00377036	ENSG00000135537	LACE1	0.0105253
ENSG00000017373	SRCIN1	0.00491333	ENSG00000139433	GLTP	0.0449924	0.0157933	ENSG00000113595	TRIM23	0.0111876
ENSG00000100393	EP300	0.00517501	ENSG00000139970	RTN1	0.0246891	0.0155671	ENSG00000130726	TRIM28	0.0111876
ENSG00000155980	KIF5A	0.00520155	ENSG00000140945	CDH13	1.04143e-06	0.00277992	ENSG00000213533	TMEM110	0.0112919
ENSG00000197183	C20orf112	0.00522597	ENSG00000142599	RERE	0.000176615	0.0014334	ENSG00000136158	SPRY2	0.0112919
ENSG00000172992	DCAKD	0.00570601	ENSG00000143801	PSEN2	0.000215666	0.00607811	ENSG00000117632	STMN1	0.0119679
ENSG00000076685	NT5C2	0.00587353	ENSG00000144792	ZNF660	0.0058202	0.000878013	ENSG00000115919	KYNU	0.0121546
ENSG00000120699	EXOSC8	0.00587808	ENSG00000145022	TCTA	0.0028339	0.00785182	ENSG00000181315	ZNF322	0.0121925
ENSG00000172459	OR5AR1	0.00594858	ENSG00000145029	NICN1	0.000113035	0.00354938	ENSG00000183597	TANGO2	0.0122391
ENSG00000090975	PITPNM2	0.00594858	ENSG00000145194	ECE2	0.0130162	0.0122819	ENSG00000009413	REV3L	0.0122819
ENSG00000081177	EXD2	0.00605032	ENSG00000145198	VWA5B2	0.0255876	0.0139747	ENSG00000257860	RP11-552I14.1	0.0122819
ENSG00000255423	EBLN2	0.00613867	ENSG00000145934	TENM2	0.0045529	3.61011e-07	ENSG00000214756	METTL12	0.0124398
ENSG00000121621	KIF18A	0.00642624	ENSG00000146109	ABT1	0.0222879	0.00038818	ENSG00000166510	CCDC68	0.0124398
ENSG00000130921	C12orf65	0.00644124	ENSG00000146555	SDK1	1.12102e-06	0.0110757	ENSG00000186487	MYT1L	0.0127781
ENSG00000188779	SKOR1	0.0064897	ENSG00000147905	ZCCHC7	0.0229733	6.6411e-06	ENSG00000169981	ZNF35	0.0127952
ENSG00000213171	LINGO4	0.00650539	ENSG00000148219	ASTN2	0.00031622	0.000452969	ENSG00000176463	SLCO3A1	0.0131243
ENSG00000198700	IPO9	0.00650539	ENSG00000148634	HERC4	0.00394075	0.0490666	ENSG00000113916	BCL6	0.0139747
ENSG00000143641	GALNT2	0.00650539	ENSG00000148843	PDCD11	0.00869008	0.00864592	ENSG00000113593	PPWD1	0.0141146
ENSG00000213901	SLC23A3	0.0065353	ENSG00000149131	SERPING1	0.001063	0.0303457	ENSG00000123219	CENPK	0.0145344
ENSG00000139168	ZCRB1	0.00655305	ENSG00000149292	TTC12	0.000973761	0.00321951	ENSG00000262633	RP11-156P1.2	0.0146487
ENSG00000151881	C5orf28	0.00665278	ENSG00000149294	NCAM1	9.83087e-06	0.00673748	ENSG00000100354	TNRC6B	0.0146487
ENSG00000124207	CSE1L	0.00665278	ENSG00000149295	DRD2	4.84753e-06	8.39942e-07	ENSG00000187391	MAGI2	0.0146862
ENSG00000174516	PELI3	0.00685328	ENSG00000149972	CNTN5	0.00428578	0.0122819	ENSG00000175161	CADM2	0.0149357
ENSG00000084207	GSTP1	0.0068675	ENSG00000151572	ANO4	0.0292083	0.0294235	ENSG00000196132	MYT1	0.0149573
ENSG00000178974	FBXO34	0.0068675	ENSG00000152433	ZNF547	0.00980429	0.0195173	ENSG00000198865	CCDC152	0.0151712
ENSG00000143153	ATP1B1	0.00689126	ENSG00000152558	TMEM123	0.0110771	0.0490666	ENSG00000204542	C6orf15	0.0152558
ENSG00000118855	MFSD1	0.00711863	ENSG00000154229	PRKCA	0.00288082	0.046397	ENSG00000135976	ANKRD36	0.0153378
ENSG00000196526	AFAP1	0.00714838	ENSG00000155052	CNTNAP5	0.00150119	0.00376606	ENSG00000156110	ADK	0.0153626
ENSG00000237388	OR4A47	0.00714838	ENSG00000155093	PTPRN2	0.019996	0.0494763	ENSG00000227839	AL645730.2	0.0154658
ENSG00000099326	MZF1	0.00714838	ENSG00000156374	PCGF6	0.048667	0.0331863	ENSG00000186918	ZNF395	0.0155504
ENSG00000187736	NHEJ1	0.00724627	ENSG00000156395	SORCS3	0.000113035	3.06627e-10	ENSG00000166173	LARP6	0.0159869
ENSG00000025434	NR1H3	0.00727293	ENSG00000156599	ZDHHC5	0.000176615	0.00837688	ENSG00000124564	SLC17A3	0.0159899
ENSG00000157216	SSBP3	0.00748672	ENSG00000156603	MED19	0.000303293	0.00724017	ENSG00000144199	FAHD2B	0.0160914
ENSG00000139318	DUSP6	0.00748672	ENSG00000157168	NRG1	0.00464416	0.000321097	ENSG00000149485	FADS1	0.0161907
ENSG00000214891	TRIM64C	0.00753414	ENSG00000157837	SPPL3	0.00780504	0.0331863	ENSG00000139625	MAP3K12	0.0161907
ENSG00000161904	LEMD2	0.007536	ENSG00000157890	MEGF11	0.00650539	0.00266681	ENSG00000014824	SLC30A9	0.0163796
ENSG00000160563	MED27	0.007536	ENSG00000158553	POM121L2	0.0427593	0.00597546	ENSG00000258386	RP11-187E13.2	0.0169579
ENSG00000147601	TERF1	0.00780045	ENSG00000158691	ZSCAN12	0.00137638	8.38066e-07	ENSG00000163932	PRKCD	0.0173882
ENSG00000163596	ICA1L	0.00780686	ENSG00000162367	TAL1	0.00147488	0.00900025	ENSG00000128191	DGCR8	0.0174328
ENSG00000185792	NLRP9	0.00780686	ENSG00000162374	ELAVL4	0.00714838	0.0185015	ENSG00000134825	TMEM258	0.0180719
ENSG00000106976	DNM1	0.00781788	ENSG00000163050	ADCK3	0.000355251	0.00136414	ENSG00000002330	BAD	0.0180719
ENSG00000138442	WDR12	0.00790843	ENSG00000163145	C1QTNF7	0.0130741	0.0211229	ENSG00000108433	GOSR2	0.0180719
ENSG00000123416	TUBA1B	0.00810382	ENSG00000163807	KIAA1143	0.018813	0.0369557	ENSG00000107854	TNKS2	0.018237
ENSG00000117016	RIMS3	0.00823389	ENSG00000163808	KIF15	0.0275817	0.0284009	ENSG00000089775	ZBTB25	0.018237
ENSG00000163501	IHH	0.00843227	ENSG00000163888	CAMK2N2	0.0437316	0.0111876	ENSG00000214050	FBXO16	0.0184589
ENSG00000172239	PAIP1	0.00852824	ENSG00000163935	SFMBT1	0.0461006	0.0189346	ENSG00000162105	SHANK2	0.0184589
ENSG00000165406	45359	0.00870388	ENSG00000163938	GNL3	0.0420748	0.0129582	ENSG00000198216	CACNA1E	0.0185015
ENSG00000148795	CYP17A1	0.00893526	ENSG00000163939	PBRM1	0.0310746	0.0124398	ENSG00000101384	JAG1	0.0185015
ENSG00000179195	ZNF664	0.00912304	ENSG00000164061	BSN	0.000117932	0.000697868	ENSG00000138663	COPS4	0.0185023
ENSG00000112531	QKI	0.00916035	ENSG00000164068	RNF123	0.000362663	0.0153378	ENSG00000182749	PAQR7	0.0187972
ENSG00000106268	NUDT1	0.00916035	ENSG00000164114	MAP9	0.0295918	0.018237	ENSG00000134824	FADS2	0.0190908
ENSG00000105778	AVL9	0.00916035	ENSG00000164180	TMEM161B	8.15602e-06	0.0146487	ENSG00000260234	RP11-166N6.3	0.01934
ENSG00000198420	FAM115A	0.00916035	ENSG00000164796	CSMD3	0.000435847	0.0122819	ENSG00000119401	TRIM32	0.01934
ENSG00000176697	BDNF	0.00916035	ENSG00000164951	PDP1	0.0022353	0.0477664	ENSG00000185085	INTS5	0.01934
ENSG00000134283	PPHLN1	0.00916035	ENSG00000164953	TMEM67	0.000310027	0.00661951	ENSG00000154328	NEIL2	0.0193806
ENSG00000051180	RAD51	0.00925198	ENSG00000165379	LRFN5	1.98669e-07	6.75393e-06	ENSG00000145526	CDH18	0.0194131
ENSG00000109756	RAPGEF2	0.00929814	ENSG00000165915	SLC39A13	3.43583e-06	0.0130187	ENSG00000112335	SNX3	0.019562
ENSG00000182053	TRIM49B	0.00960066	ENSG00000165916	PSMC3	1.48987e-05	0.0213482	ENSG00000253251	CTC-534A2.2	0.0196305
ENSG00000163605	PPP4R2	0.00966004	ENSG00000165923	AGBL2	0.000400396	0.0364451	ENSG00000152092	ASTN1	0.0196707
ENSG00000100395	L3MBTL2	0.00966004	ENSG00000166165	CKB	0.00372169	0.000179661	ENSG00000114200	BCHE	0.0196961
ENSG00000186814	ZSCAN30	0.00983491	ENSG00000166166	TRMT61A	0.000133352	1.01376e-06	ENSG00000189308	LIN54	0.0196961
ENSG00000173482	PTPRM	0.00985421	ENSG00000166170	BAG5	0.0132703	0.00108404	ENSG00000055211	GINM1	0.019992
ENSG00000168517	HEXIM2	0.00998249	ENSG00000166780	C16orf45	0.0143182	0.0185088	ENSG00000158373	HIST1H2BD	0.0205828
ENSG00000110514	MADD	0.0100545	ENSG00000166938	DIS3L	4.50921e-05	0.0296163	ENSG00000140564	FURIN	0.0207674
ENSG00000129009	ISLR	0.0100545	ENSG00000167283	ATP5L	0.000400507	0.00415402	ENSG00000255394	C8orf49	0.0208713
ENSG00000176624	MEX3C	0.0100545	ENSG00000167286	CD3D	0.000348698	0.024795	ENSG00000146039	SLC17A4	0.0211229
ENSG00000108292	MLLT6	0.0101834	ENSG00000168131	OR2B2	2.66149e-05	1.91899e-07	ENSG00000145075	CCDC39	0.0220129
ENSG00000204393	RP11-410N8.4	0.0102042	ENSG00000168268	NT5DC2	0.0369062	0.0371189	ENSG00000188981	MSANTD1	0.0221258
ENSG00000204740	MALRD1	0.0102407	ENSG00000168273	SMIM4	0.0154983	0.0155958	ENSG00000066382	MPPED2	0.0223604
ENSG00000126775	ATG14	0.0102407	ENSG00000168477	TNXB	0.0182127	0.00411643	ENSG00000100714	MTHFD1	0.0223604
ENSG00000182263	FIGN	0.0106302	ENSG00000168702	LRP1B	0.00665278	0.00201944	ENSG00000126351	THRA	0.0223798
ENSG00000110921	MVK	0.0107365	ENSG00000168959	GRM5	2.18132e-06	4.638e-07	ENSG00000117020	AKT3	0.0232201
ENSG00000133958	UNC79	0.0107365	ENSG00000169032	MAP2K1	0.000100399	0.0380576	ENSG00000204188	GGNBP1	0.0232201
ENSG00000145730	PAM	0.0108319	ENSG00000169213	RAB3B	0.0161235	0.00601476	ENSG00000143870	PDIA6	0.0232722
ENSG00000186446	ZNF501	0.0109172	ENSG00000169964	TMEM42	0.0173804	0.00278124	ENSG00000185420	SMYD3	0.0233955
ENSG00000186509	OR9Q1	0.0109702	ENSG00000170209	ANKK1	0.000455242	0.000311255	ENSG00000080854	IGSF9B	0.0234696
ENSG00000138380	CARF	0.0110714	ENSG00000171574	ZNF584	0.0427571	0.0382238	ENSG00000150625	GPM6A	0.0235422
ENSG00000139428	MMAB	0.011382	ENSG00000171735	CAMTA1	0.00869008	0.0232722	ENSG00000181274	FRAT2	0.0245962
ENSG00000164062	APEH	0.0114836	ENSG00000172260	NEGR1	0.00063643	1.71283e-06	ENSG00000170959	DCDC1	0.0245962
ENSG00000155511	GRIA1	0.0115396	ENSG00000172409	CLP1	0.001063	0.0230661	ENSG00000113597	TRAPPC13	0.0246401
ENSG00000151148	UBE3B	0.0116775	ENSG00000172466	ZNF24	0.00213594	0.0205041	ENSG00000184838	PRR16	0.0247734
ENSG00000131043	AAR2	0.0120217	ENSG00000173402	DAG1	0.0128336	0.0155323	ENSG00000269891	ARHGAP19-SLIT1	0.0247734
ENSG00000107130	NCS1	0.0125516	ENSG00000173421	CCDC36	4.72672e-05	0.00473557	ENSG00000139973	SYT16	0.0247875
ENSG00000072858	SIDT1	0.0125867	ENSG00000173531	MST1	0.000474472	0.0341377	ENSG00000180988	OR52N2	0.0254664
ENSG00000119574	ZBTB45	0.0125867	ENSG00000173540	GMPPB	0.00470053	0.00414059	ENSG00000120253	NUP43	0.0255112
ENSG00000110906	KCTD10	0.0127405	ENSG00000173611	SCAI	0.0170829	0.0117948	ENSG00000179841	AKAP5	0.0255112
ENSG00000151623	NR3C2	0.0128273	ENSG00000173898	SPTBN2	0.000574935	0.0014331	ENSG00000007923	DNAJC11	0.0260221
ENSG00000126787	DLGAP5	0.0129534	ENSG00000173914	RBM4B	2.84009e-05	0.00699215	ENSG00000213719	CLIC1	0.0260415
ENSG00000125869	LAMP5	0.0129534	ENSG00000173933	RBM4	9.52139e-05	0.00415401	ENSG00000149489	ROM1	0.0261394
ENSG00000115649	CNPPD1	0.0130503	ENSG00000173992	CCS	0.000145176	0.00120019	ENSG00000228804	RP11-211G3.3	0.0264741
ENSG00000181744	C3orf58	0.0130503	ENSG00000175893	ZDHHC21	0.000958284	0.0048574	ENSG00000168137	SETD5	0.0266757
ENSG00000120054	CPN1	0.0130503	ENSG00000176020	AMIGO3	0.00470053	0.00414059	ENSG00000099889	ARVCF	0.0267823
ENSG00000133103	COG6	0.0130503	ENSG00000176095	IP6K1	0.000202484	0.010273	ENSG00000156575	PRG3	0.026848
ENSG00000198597	ZNF536	0.0130503	ENSG00000177352	CCDC71	7.23362e-06	0.0192872	ENSG00000215251	FASTKD5	0.0273522
ENSG00000142549	IGLON5	0.0130503	ENSG00000177427	MIEF2	0.0138242	0.0380223	ENSG00000173264	GPR137	0.027363
ENSG00000223638	RFPL4A	0.0130503	ENSG00000178568	ERBB4	0.00197281	1.73371e-08	ENSG00000204475	NCR3	0.0275608
ENSG00000148842	CNNM2	0.0131897	ENSG00000179915	NRXN1	0.0418352	0.031554	ENSG00000151553	FAM160B1	0.0275608
ENSG00000157087	ATP2B2	0.0133337	ENSG00000180098	TRNAU1AP	0.0355998	0.0232201	ENSG00000100982	PCIF1	0.0275608
ENSG00000111361	EIF2B1	0.0133337	ENSG00000180573	HIST1H2AC	0.0264601	0.0436198	ENSG00000162944	RFTN2	0.027594
ENSG00000176555	OR4S1	0.0134143	ENSG00000180596	HIST1H2BC	0.0150483	0.0122819	ENSG00000164484	TMEM200A	0.0278308
ENSG00000183049	CAMK1D	0.0135299	ENSG00000182179	UBA7	0.000143692	0.000697868	ENSG00000189067	LITAF	0.0278308
ENSG00000137824	RMDN3	0.0136525	ENSG00000182257	C22orf26	0.00644124	0.000575246	ENSG00000138376	BARD1	0.0279484
ENSG00000198892	SHISA4	0.0137852	ENSG00000182572	HIST1H3I	0.000439382	4.11249e-05	ENSG00000055957	ITIH1	0.0279484
ENSG00000182667	NTM	0.0140744	ENSG00000182611	HIST1H2AJ	2.46933e-05	2.41535e-07	ENSG00000162843	WDR64	0.0280458
ENSG00000172209	GPR22	0.014102	ENSG00000183098	GPC6	0.0478495	0.0241494	ENSG00000204498	NFKBIL1	0.0280458
ENSG00000250091	DNAH10OS	0.0142258	ENSG00000183117	CSMD1	0.00903316	0.00837952	ENSG00000198246	SLC29A3	0.0280458
ENSG00000127616	SMARCA4	0.0143182	ENSG00000183230	CTNNA3	2.46933e-05	8.73799e-05	ENSG00000115073	ACTR1B	0.028149
ENSG00000148143	ZNF462	0.0143642	ENSG00000183763	TRAIP	0.000224939	0.0089668	ENSG00000152818	UTRN	0.028149
ENSG00000174483	BBS1	0.0145474	ENSG00000184357	HIST1H1B	2.2887e-06	3.29558e-11	ENSG00000175182	FAM131A	0.0282957
ENSG00000165588	OTX2	0.0145474	ENSG00000184588	PDE4B	0.0355998	0.0409791	ENSG00000171174	RBKS	0.0284009
ENSG00000085382	HACE1	0.0145738	ENSG00000185046	ANKS1B	0.00100397	0.00459648	ENSG00000155719	OTOA	0.0284009
ENSG00000104343	UBE2W	0.0145738	ENSG00000185053	SGCZ	0.00142993	9.18579e-05	ENSG00000105376	ICAM5	0.0284009
ENSG00000119242	CCDC92	0.0145738	ENSG00000185130	HIST1H2BL	0.000103382	4.638e-07	ENSG00000143416	SELENBP1	0.0287772
ENSG00000100399	CHADL	0.0145738	ENSG00000185219	ZNF445	0.0140003	0.00168886	ENSG00000115524	SF3B1	0.0288517
ENSG00000173156	RHOD	0.0148535	ENSG00000185565	LSAMP	1.27489e-12	1.71314e-06	ENSG00000183454	GRIN2A	0.0300153
ENSG00000256349	CTD-3074O7.11	0.0149982	ENSG00000185760	KCNQ5	0.000143809	0.0122391	ENSG00000114861	FOXP1	0.0302098
ENSG00000187123	LYPD6	0.015029	ENSG00000185909	KLHDC8B	9.63379e-06	0.00146096	ENSG00000182952	HMGN4	0.0302098
ENSG00000006715	VPS41	0.015029	ENSG00000185933	CALHM1	0.0225359	0.0329759	ENSG00000121152	NCAPH	0.0311582
ENSG00000033122	LRRC7	0.015073	ENSG00000186448	ZNF197	0.00531597	0.000368953	ENSG00000173769	TOPAZ1	0.0311582
ENSG00000172046	USP19	0.0154519	ENSG00000186470	BTN3A2	0.000178089	1.73371e-08	ENSG00000168152	THAP9	0.0311582
ENSG00000149599	DUSP15	0.015493	ENSG00000186472	PCLO	8.98889e-05	4.97066e-06	ENSG00000140455	USP3	0.0311582
ENSG00000184792	OSBP2	0.015493	ENSG00000186496	ZNF396	0.0050359	0.0284072	ENSG00000119616	FCF1	0.0314698
ENSG00000006468	ETV1	0.0156335	ENSG00000187323	DCC	1.4538e-06	1.02715e-05	ENSG00000063169	GLTSCR1	0.0316738
ENSG00000242515	UGT1A10	0.0159111	ENSG00000187492	CDHR4	2.92385e-05	0.00144223	ENSG00000124787	RPP40	0.032038
ENSG00000164597	COG5	0.0160042	ENSG00000187626	ZKSCAN4	1.79926e-06	5.04624e-11	ENSG00000120725	SIL1	0.0321974
ENSG00000254986	DPP3	0.0160073	ENSG00000187672	ERC2	0.0190725	0.0241494	ENSG00000249884	RNF103-CHMP3	0.0323241
ENSG00000241635	UGT1A8	0.0161235	ENSG00000187676	B3GALTL	0.000111041	5.1473e-07	ENSG00000171497	PPID	0.0323241
ENSG00000082641	NFE2L1	0.0161235	ENSG00000188107	EYS	0.000364604	0.00287463	ENSG00000247626	MARS2	0.0323423
ENSG00000269165	AC069547.1	0.0161317	ENSG00000188315	C3orf62	0.00893526	0.0367248	ENSG00000047932	GOPC	0.0323423
ENSG00000072182	ASIC4	0.0162092	ENSG00000188938	FAM120AOS	0.00344329	0.003596	ENSG00000261130	RP11-1021N1.1	0.0323423
ENSG00000169372	CRADD	0.0162092	ENSG00000189134	NKAPL	0.00647388	4.26045e-05	ENSG00000233927	RPS28	0.0323789
ENSG00000205078	SYCE1L	0.0162092	ENSG00000189298	ZKSCAN3	0.0240179	0.000131461	ENSG00000186094	AGBL4	0.0325034
ENSG00000146216	TTBK1	0.0166968	ENSG00000196092	PAX5	0.00714838	0.00197553	ENSG00000115561	CHMP3	0.0325034
ENSG00000050628	PTGER3	0.016712	ENSG00000196345	ZKSCAN7	0.0068675	0.000722101	ENSG00000173915	USMG5	0.0326146
ENSG00000174792	C4orf26	0.0167137	ENSG00000196628	TCF4	2.38245e-10	2.40209e-07	ENSG00000160654	CD3G	0.0328245
ENSG00000111328	CDK2AP1	0.0171378	ENSG00000196782	MAML3	0.0224165	0.00785182	ENSG00000220205	VAMP2	0.0331863
ENSG00000144339	TMEFF2	0.0171798	ENSG00000196787	HIST1H2AG	0.0157959	0.00308815	ENSG00000099901	RANBP1	0.0331863
ENSG00000166275	C10orf32	0.0172784	ENSG00000196812	ZSCAN16	0.00211527	1.65113e-07	ENSG00000186625	KATNA1	0.0335479
ENSG00000165323	FAT3	0.0173804	ENSG00000197153	HIST1H3J	1.57342e-05	4.54558e-08	ENSG00000124508	BTN2A2	0.0337152
ENSG00000197734	C14orf178	0.0173804	ENSG00000197177	GPR123	0.0246971	0.0331863	ENSG00000227051	C14orf132	0.0339069
ENSG00000258677	RP11-463D19.2	0.0174428	ENSG00000197279	ZNF165	0.00175892	9.84719e-05	ENSG00000115419	GLS	0.0340587
ENSG00000177479	ARIH2	0.01766	ENSG00000197381	ADARB1	0.00780686	0.0219384	ENSG00000183662	FAM19A1	0.0340587
ENSG00000018510	AGPS	0.0176673	ENSG00000197386	HTT	0.00244833	0.0186334	ENSG00000166862	CACNG2	0.0340587
ENSG00000108468	CBX1	0.0181191	ENSG00000197724	PHF2	0.000113035	0.0151712	ENSG00000023839	ABCC2	0.034132
ENSG00000241119	UGT1A9	0.0182127	ENSG00000198160	MIER1	0.00852824	0.0074993	ENSG00000203880	PCMTD2	0.0347176
ENSG00000172037	LAMB2	0.0182127	ENSG00000198218	QRICH1	0.00790843	0.0329759	ENSG00000189283	FHIT	0.0356126
ENSG00000137574	TGS1	0.0182127	ENSG00000198315	ZKSCAN8	0.000219997	1.16147e-09	ENSG00000267855	NDUFA7	0.0356733
ENSG00000244122	UGT1A7	0.0186554	ENSG00000198374	HIST1H2AL	6.768e-07	7.75597e-11	ENSG00000167774	NDUFA7	0.0357938
ENSG00000167371	PRRT2	0.0186554	ENSG00000198558	HIST1H4L	0.00162196	2.2309e-05	ENSG00000131871	VIMP	0.0358828
ENSG00000184647	PRSS55	0.0186849	ENSG00000198561	CTNND1	0.000310828	0.0170758	ENSG00000135605	TEC	0.0360552
ENSG00000268133	AC003002.4	0.0187481	ENSG00000198673	FAM19A2	0.0461146	0.0436424	ENSG00000145743	FBXL17	0.0360552
ENSG00000088808	PPP1R13B	0.0187548	ENSG00000203727	SAMD5	0.000825763	0.00511775	ENSG00000171444	MCC	0.0360552
ENSG00000151640	DPYSL4	0.0190135	ENSG00000204344	STK19	0.00644124	0.000845832	ENSG00000131023	LATS1	0.0360552
ENSG00000111647	UHRF1BP1L	0.0192149	ENSG00000204385	SLC44A4	0.00780045	0.014992	ENSG00000197696	NMB	0.0360552
ENSG00000143013	LMO4	0.0193547	ENSG00000204482	LST1	0.0137784	3.93784e-06	ENSG00000167775	CD320	0.0360552
ENSG00000140832	MARVELD3	0.0193877	ENSG00000204516	MICB	0.0192149	0.00161643	ENSG00000089597	GANAB	0.0362504
ENSG00000259305	ZHX1-C8ORF76	0.0194503	ENSG00000204540	PSORS1C1	0.0252263	0.00255583	ENSG00000075292	ZNF638	0.0367158
ENSG00000143995	MEIS1	0.0196577	ENSG00000211450	C11orf31	0.000103382	0.00401248	ENSG00000198830	HMGN2	0.0369557
ENSG00000145248	SLC10A4	0.019996	ENSG00000213047	DENND1B	0.0192991	0.0246522	ENSG00000243147	MRPL33	0.0369557
ENSG00000240224	UGT1A5	0.0201344	ENSG00000213066	FGFR1OP	0.0255876	0.0350192	ENSG00000113068	PFDN1	0.0369557
ENSG00000105856	HBP1	0.0201344	ENSG00000213593	TMX2	0.000113035	0.00964124	ENSG00000089220	PEBP1	0.0369557
ENSG00000185942	NKAIN3	0.0201344	ENSG00000213619	NDUFS3	5.42491e-07	0.0139747	ENSG00000008196	TFAP2B	0.0370201
ENSG00000175352	NRIP3	0.0201344	ENSG00000213676	ATF6B	0.0336159	0.00550592	ENSG00000263620	RP11-599B13.6	0.0371189
ENSG00000197653	DNAH10	0.0201344	ENSG00000213760	ATP6V1G2	0.0125867	0.00507227	ENSG00000167139	TBC1D21	0.0372047
ENSG00000139990	DCAF5	0.0201344	ENSG00000225399	RP11-3B7.1	0.00122737	0.00158931	ENSG00000007168	PAFAH1B1	0.0372047
ENSG00000143469	SYT14	0.0202148	ENSG00000233822	HIST1H2BN	6.7524e-07	4.638e-07	ENSG00000162399	BSND	0.0375171
ENSG00000111325	OGFOD2	0.0202148	ENSG00000234745	HLA-B	0.00601695	8.44928e-05	ENSG00000124568	SLC17A1	0.0375171
ENSG00000100983	GSS	0.0205663	ENSG00000235109	ZSCAN31	0.00377928	3.82387e-06	ENSG00000174899	C3orf55	0.0375903
ENSG00000272305	RP11-894J14.5	0.0207886	ENSG00000236980	C3orf84	0.000141021	0.00038818	ENSG00000103326	CAPN15	0.0377738
ENSG00000198795	ZNF521	0.0208237	ENSG00000237515	SHISA9	0.0107444	3.82387e-06	ENSG00000246223	C14orf64	0.037964
ENSG00000102452	NALCN	0.0208642	ENSG00000239306	RBM14	0.000473849	0.0273522	ENSG00000077147	TM9SF3	0.0380223
ENSG00000100403	ZC3H7B	0.0209272	ENSG00000248458	AL139147.1	0.0334091	0.00120834	ENSG00000149499	EML3	0.0380223
ENSG00000134398	ERN2	0.0211227	ENSG00000248483	POU5F2	0.0111406	0.0205894	ENSG00000185019	UBOX5	0.0381631
ENSG00000174482	LINGO2	0.0212751	ENSG00000248643	RBM14-RBM4	0.000146231	0.00520196	ENSG00000151276	MAGI1	0.0393354
ENSG00000165156	ZHX1	0.0215266	ENSG00000253207	RP11-67H2.1	0.000187071	0.00439602	ENSG00000124635	HIST1H2BJ	0.0394709
ENSG00000149177	PTPRJ	0.021575	ENSG00000253276	CCDC71L	0.0115304	0.0114682	ENSG00000119681	LTBP2	0.0394809
ENSG00000078304	PPP2R5C	0.0216007	ENSG00000254462	TMX2-CTNND1	0.000128741	0.00933366	ENSG00000184305	CCSER1	0.0398433
ENSG00000167165	UGT1A6	0.0216769	ENSG00000254732	RP11-691N7.6	0.000168773	0.011977	ENSG00000197846	HIST1H2BF	0.0398433
ENSG00000004399	PLXND1	0.0219253	ENSG00000254870	ATP6V1G2-DDX39B	0.00137508	0.00104725	ENSG00000198846	TOX	0.0398433
ENSG00000077514	POLD3	0.0220087	ENSG00000254873	RP11-770J1.5	0.00184171	0.011977	ENSG00000110693	SOX6	0.0398433
ENSG00000172244	C5orf34	0.0221453	ENSG00000256053	APOPT1	0.00377928	5.11656e-05	ENSG00000126391	FRMD8	0.0398433
ENSG00000189376	C8orf76	0.0221964	ENSG00000256500	RP11-73M18.2	0.000924454	1.64463e-06	ENSG00000103657	HERC1	0.0398433
ENSG00000104517	UBR5	0.0222659	ENSG00000273303	RP11-944L7.5	0.00654388	0.000697868	ENSG00000185504	C17orf70	0.0398433
ENSG00000161714	PLCD3	0.0222659					ENSG00000124610	HIST1H1A	0.0402249
ENSG00000128713	HOXD11	0.0224165					ENSG00000250722	SEPP1	0.0403993
ENSG00000136828	RALGPS1	0.0224165					ENSG00000010704	HFE	0.0409791
ENSG00000100296	THOC5	0.0228052					ENSG00000173442	EHBP1L1	0.0413649
ENSG00000233436	BTBD18	0.0229733					ENSG00000026950	BTN3A1	0.0414352
ENSG00000079393	DUSP13	0.0230675					ENSG00000244588	RAD21L1	0.0415907
ENSG00000145335	SNCA	0.0233971					ENSG00000144021	CIAO1	0.0416837
ENSG00000100603	SNW1	0.023694					ENSG00000144028	SNRNP200	0.0416837
ENSG00000163431	LMOD1	0.0237326					ENSG00000163646	CLRN1	0.0416837
ENSG00000145723	GIN1	0.0238429					ENSG00000099899	TRMT2A	0.0424333
ENSG00000134369	NAV1	0.0240179					ENSG00000184226	PCDH9	0.0426168
ENSG00000174165	ZDHHC24	0.0240895					ENSG00000140451	PIF1	0.0427328
ENSG00000103111	MON1B	0.0243587					ENSG00000146007	ZMAT2	0.0431851
ENSG00000071054	MAP4K4	0.0246971					ENSG00000115310	RTN4	0.0433172
ENSG00000144730	IL17RD	0.0247266					ENSG00000165807	PPP1R36	0.0433649
ENSG00000165115	KIF27	0.0247461					ENSG00000138386	NAB1	0.0436198
ENSG00000178537	SLC25A20	0.0249955					ENSG00000134376	CRB1	0.0445213
ENSG00000243509	TNFRSF6B	0.0254005					ENSG00000156671	SAMD8	0.0449463
ENSG00000055044	NOP58	0.0255355					ENSG00000268821	AC068039.1	0.0450529
ENSG00000132837	DMGDH	0.0255876					ENSG00000222017	AC011997.1	0.0450529
ENSG00000132840	BHMT2	0.0255876					ENSG00000162191	UBXN1	0.0450529
ENSG00000101109	STK4	0.0255876					ENSG00000134757	DSG3	0.0450529
ENSG00000182348	ZNF804B	0.0256408					ENSG00000148053	NTRK2	0.0452333
ENSG00000181751	C5orf30	0.025778					ENSG00000100902	PSMA6	0.0455922
ENSG00000044090	CUL7	0.025778					ENSG00000178982	EIF3K	0.0461724
ENSG00000268192	AP002956.1	0.025778					ENSG00000213390	ARHGAP19	0.046397
ENSG00000110975	SYT10	0.025778					ENSG00000126432	PRDX5	0.0465459
ENSG00000134504	KCTD1	0.025778					ENSG00000137203	TFAP2A	0.0467517
ENSG00000119705	SLIRP	0.0259949					ENSG00000196498	NCOR2	0.0470837
ENSG00000121989	ACVR2A	0.026158					ENSG00000164483	SAMD3	0.0471664
ENSG00000149182	ARFGAP2	0.026158					ENSG00000204248	COL11A2	0.0473795
ENSG00000105866	SP4	0.0263229					ENSG00000106605	BLVRA	0.0473795
ENSG00000172137	CALB2	0.0263399					ENSG00000174306	ZHX3	0.0473795
ENSG00000198646	NCOA6	0.0265604					ENSG00000139117	CPNE8	0.0477032
ENSG00000008130	NADK	0.0266204					ENSG00000140519	RHCG	0.0477032
ENSG00000166006	KCNC2	0.0266204					ENSG00000179094	PER1	0.0477032
ENSG00000138083	SIX3	0.0267827					ENSG00000164123	C4orf45	0.0477664
ENSG00000177125	ZBTB34	0.0267827					ENSG00000170445	HARS	0.0477664
ENSG00000069667	RORA	0.0267827					ENSG00000105737	GRIK5	0.0477664
ENSG00000065534	MYLK	0.0270587					ENSG00000179152	TCAIM	0.0483405
ENSG00000118849	RARRES1	0.0274382					ENSG00000120265	PCMT1	0.0486128
ENSG00000136379	ABHD17C	0.0276654					ENSG00000140836	ZFHX3	0.0489825
ENSG00000172575	RASGRP1	0.0279703					ENSG00000090263	MRPS33	0.0490666
ENSG00000186812	ZNF397	0.0279703					ENSG00000053371	AKR7A2	0.049446
ENSG00000102710	SUPT20H	0.0281667
ENSG00000139549	DHH	0.0282959
ENSG00000154639	CXADR	0.0282985
ENSG00000133065	SLC41A1	0.0284736
ENSG00000106536	POU6F2	0.0286254
ENSG00000104299	INTS9	0.0286707
ENSG00000099246	RAB18	0.0287369
ENSG00000180917	CMTR2	0.0287468
ENSG00000188100	FAM25A	0.0289567
ENSG00000164749	HNF4G	0.0290376
ENSG00000063245	EPN1	0.0291155
ENSG00000185278	ZBTB37	0.0292083
ENSG00000272047	GTF2H5	0.0292083
ENSG00000154640	BTG3	0.0292083
ENSG00000173406	DAB1	0.0293208
ENSG00000182329	AC079354.1	0.0293208
ENSG00000101040	ZMYND8	0.0293208
ENSG00000184117	NIPSNAP1	0.0293208
ENSG00000186566	GPATCH8	0.0298108
ENSG00000002919	SNX11	0.0301529
ENSG00000182134	TDRKH	0.0303355
ENSG00000084070	SMAP2	0.0303468
ENSG00000164938	TP53INP1	0.0303984
ENSG00000124783	SSR1	0.0304128
ENSG00000144401	METTL21A	0.0309044
ENSG00000114391	RPL24	0.0309906
ENSG00000025156	HSF2	0.0310056
ENSG00000167792	NDUFV1	0.0310056
ENSG00000143196	DPT	0.0310764
ENSG00000139734	DIAPH3	0.0310764
ENSG00000213015	ZNF580	0.0310764
ENSG00000125821	DTD1	0.0312936
ENSG00000175619	OR4B1	0.0313538
ENSG00000114646	CSPG5	0.0318567
ENSG00000268856	AP001579.1	0.0318567
ENSG00000137218	FRS3	0.0318916
ENSG00000135549	PKIB	0.0318916
ENSG00000134780	DAGLA	0.0318916
ENSG00000172350	ABCG4	0.0319323
ENSG00000149930	TAOK2	0.0327276
ENSG00000116030	SUMO1	0.0328016
ENSG00000140835	CHST4	0.032933
ENSG00000169710	FASN	0.032933
ENSG00000156475	PPP2R2B	0.0330975
ENSG00000067221	STOML1	0.0332207
ENSG00000118260	CREB1	0.0333308
ENSG00000204371	EHMT2	0.033331
ENSG00000267360	CTC-454I21.3	0.033331
ENSG00000187954	CYHR1	0.0333561
ENSG00000111897	SERINC1	0.0334091
ENSG00000133083	DCLK1	0.0334091
ENSG00000170270	C14orf142	0.0334091
ENSG00000088367	EPB41L1	0.0334091
ENSG00000101246	ARFRP1	0.0339483
ENSG00000078070	MCCC1	0.0340847
ENSG00000137764	MAP2K5	0.0340847
ENSG00000117691	NENF	0.034211
ENSG00000174547	MRPL11	0.034211
ENSG00000114302	PRKAR2A	0.0342205
ENSG00000198108	CHSY3	0.0342205
ENSG00000264364	DYNLL2	0.0342252
ENSG00000272414	FAM47E-STBD1	0.0343638
ENSG00000144161	ZC3H8	0.0343652
ENSG00000163013	FBXO41	0.0344313
ENSG00000163931	TKT	0.0344313
ENSG00000205060	SLC35B4	0.0344313
ENSG00000198453	ZNF568	0.0344313
ENSG00000237765	FAM200B	0.034915
ENSG00000100285	NEFH	0.034915
ENSG00000011114	BTBD7	0.0350056
ENSG00000204713	TRIM27	0.0350453
ENSG00000204130	RUFY2	0.0350453
ENSG00000010256	UQCRC1	0.0351263
ENSG00000118804	FAM47E-STBD1	0.035219
ENSG00000108591	DRG2	0.0354334
ENSG00000183496	MEX3B	0.0354896
ENSG00000160957	RECQL4	0.0355998
ENSG00000111785	RIC8B	0.0355998
ENSG00000267270	AC139100.2	0.0355998
ENSG00000162642	C1orf52	0.0357302
ENSG00000206530	WDR52	0.0357302
ENSG00000146540	C7orf50	0.0357302
ENSG00000116983	HPCAL4	0.0357667
ENSG00000137171	KLC4	0.0357667
ENSG00000071073	MGAT4A	0.0360376
ENSG00000171425	ZNF581	0.0365089
ENSG00000196967	ZNF585A	0.0366322
ENSG00000185104	FAF1	0.0367986
ENSG00000198162	MAN1A2	0.0367986
ENSG00000162972	C2orf47	0.0367986
ENSG00000156427	FGF18	0.0367986
ENSG00000109991	P2RX3	0.0367986
ENSG00000040199	PHLPP2	0.0367986
ENSG00000125485	DDX31	0.0368025
ENSG00000213424	KRT222	0.0368025
ENSG00000198964	SGMS1	0.0370181
ENSG00000141526	SLC16A3	0.0372955
ENSG00000197050	ZNF420	0.0373609
ENSG00000145864	GABRB2	0.038204
ENSG00000141556	TBCD	0.0383332
ENSG00000086189	DIMT1	0.0383597
ENSG00000071575	TRIB2	0.0385791
ENSG00000132153	DHX30	0.0393784
ENSG00000196071	OR2L13	0.0401254
ENSG00000189157	FAM47E	0.040463
ENSG00000161649	CD300LG	0.040463
ENSG00000112139	MDGA1	0.0410895
ENSG00000205268	PDE7A	0.0411311
ENSG00000160973	FOXH1	0.0411922
ENSG00000198056	PRIM1	0.0415101
ENSG00000091536	MYO15A	0.0418352
ENSG00000132591	ERAL1	0.0418352
ENSG00000151006	PRSS53	0.041892
ENSG00000154451	GBP5	0.0420748
ENSG00000182504	CEP97	0.0420748
ENSG00000146090	RASGEF1C	0.0420748
ENSG00000165995	CACNB2	0.0420748
ENSG00000166452	AKIP1	0.0420748
ENSG00000196666	FAM180B	0.0420748
ENSG00000189227	C15orf61	0.0420748
ENSG00000205363	C15orf59	0.0420748
ENSG00000176994	SMCR8	0.0420748
ENSG00000114767	RRP9	0.0422289
ENSG00000149922	TBX6	0.0422289
ENSG00000167191	GPRC5B	0.042273
ENSG00000169696	ASPSCR1	0.0423604
ENSG00000165030	NFIL3	0.0423992
ENSG00000154655	L3MBTL4	0.0423992
ENSG00000152382	TADA1	0.0424239
ENSG00000204439	C6orf47	0.0427154
ENSG00000273154	RP4-583P15.15	0.0427154
ENSG00000144619	CNTN4	0.0427341
ENSG00000088205	DDX18	0.0427571
ENSG00000196981	WDR5B	0.0427571
ENSG00000106266	SNX8	0.0427571
ENSG00000205133	TRIQK	0.0427571
ENSG00000188385	JAKMIP3	0.0427571
ENSG00000182196	ARL6IP4	0.0427571
ENSG00000142507	PSMB6	0.0427571
ENSG00000088298	EDEM2	0.0427571
ENSG00000130702	LAMA5	0.0427571
ENSG00000169629	RGPD8	0.0427593
ENSG00000130724	CHMP2A	0.0427593
ENSG00000123989	CHPF	0.0431782
ENSG00000145642	FAM159B	0.0433091
ENSG00000021826	CPS1	0.0434489
ENSG00000187475	HIST1H1T	0.0434489
ENSG00000149926	FAM57B	0.0435265
ENSG00000120458	MSANTD2	0.0437316
ENSG00000175203	DCTN2	0.0437316
ENSG00000142634	EFHD2	0.0440365
ENSG00000170802	FOXN2	0.0440365
ENSG00000134077	THUMPD3	0.0440365
ENSG00000145623	OSMR	0.0440365
ENSG00000124593	PRICKLE4	0.0440365
ENSG00000185559	DLK1	0.0440365
ENSG00000197114	ZGPAT	0.0440365
ENSG00000149571	KIRREL3	0.0441378
ENSG00000127527	EPS15L1	0.0448057
ENSG00000173065	FAM222B	0.0448387
ENSG00000165905	GYLTL1B	0.0449841
ENSG00000166987	MBD6	0.0449841
ENSG00000188994	ZNF292	0.0449924
ENSG00000173391	OLR1	0.0449924
ENSG00000132388	UBE2G1	0.0450913
ENSG00000181072	CHRM2	0.0451058
ENSG00000129158	SERGEF	0.0451152
ENSG00000205302	SNX2	0.0452262
ENSG00000205821	AC006435.1	0.0452456
ENSG00000149925	ALDOA	0.0453586
ENSG00000197061	HIST1H4C	0.0455308
ENSG00000149179	C11orf49	0.0456581
ENSG00000181915	ADO	0.0459918
ENSG00000185304	RGPD2	0.0461146
ENSG00000183955	SETD8	0.0461146
ENSG00000203896	LIME1	0.0461146
ENSG00000164663	USP49	0.0462825
ENSG00000171714	ANO5	0.0463102
ENSG00000143951	WDPCP	0.0463651
ENSG00000151136	BTBD11	0.0464322
ENSG00000171723	GPHN	0.0464371
ENSG00000043093	DCUN1D1	0.0468036
ENSG00000141431	ASXL3	0.0472817
ENSG00000151779	NBAS	0.0472829
ENSG00000124702	KLHDC3	0.0474961
ENSG00000174996	KLC2	0.0475733
ENSG00000117601	SERPINC1	0.0476536
ENSG00000183826	BTBD9	0.0476536
ENSG00000167395	ZNF646	0.0478495
ENSG00000264058	KRT222	0.0478495
ENSG00000158445	KCNB1	0.0478992
ENSG00000100030	MAPK1	0.0478992
ENSG00000125846	ZNF133	0.0480626
ENSG00000105643	ARRDC2	0.0480798
ENSG00000181722	ZBTB20	0.0481577
ENSG00000114626	ABTB1	0.0481577
ENSG00000163412	EIF4E3	0.0483948
ENSG00000130584	ZBTB46	0.048414
ENSG00000162419	GMEB1	0.0486779
ENSG00000198822	GRM3	0.0486779
ENSG00000185737	NRG3	0.04886
ENSG00000106633	GCK	0.0490752
ENSG00000040341	STAU2	0.0490813
ENSG00000177302	TOP3A	0.0491209
ENSG00000180424	DEFB123	0.0492513
ENSG00000114378	HYAL1	0.0493035
ENSG00000175105	ZNF654	0.0493035
ENSG00000167880	EVPL	0.0497689
ENSG00000103540	CCP110	0.0498454
ENSG00000151892	GFRA1	0.0498909
