## Supplementary tables for "Uncovering the genetic underpinnings for different psychiatric disorder combinations": TableS5_Drug_enrichment_analysis.xlsx

### Sheet: ADHD_ASD
Table S5 Drug enrichment analysis based on identified susceptibility genes for studied disease combinations
ADHD with ASD		Shared Enriched Drugs			ADHD without ASD
drug	p	drug	comor_p	single_p	drug	p
sanguinarine HL60 UP	0.0082478				arsenite CTD 00000779	0.000469309
maltotetraose BOSS	0.0228588				mephentermine HL60 DOWN	0.00100941
caffeic acid PC3 DOWN	0.0314351				parathion CTD 00006472	0.00163113
methotrexate PC3 DOWN	0.0356962				genistein CTD 00007324	0.00218797
Selenium methyl cysteine CTD 00000103	0.0399394				kainic acid BOSS	0.00342362
Calycosin CTD 00003727	0.0420543				7646-79-9 CTD 00000928	0.00519317
alvespimycin HL60 UP	0.0441648				diazinon CTD 00005790	0.00548525
monorden HL60 UP	0.0452184				Tanshinone I CTD 00001048	0.00654672
pergolide HL60 UP	0.0456418				Fonofos CTD 00005884	0.00822199
MG-262 PC3 UP	0.0477648				TERBUFOS CTD 00000658	0.0083426
promethazine PC3 DOWN	0.0483725				niclosamide MCF7 UP	0.00872275
benzbromarone HL60 UP	0.0504697
menadione HL60 UP	0.0515666
Metformin hydrochloride	0.0536072
monorden MCF7 UP	0.0536072
H-7 PC3 UP	0.0588144
chrysin HL60 DOWN	0.0619256
alvespimycin MCF7 UP	0.0660586
acetaminophen CTD 00005295	0.0663394
cephaeline HL60 DOWN	0.0742873
pipemidic acid PC3 DOWN	0.0752944
chlorprothixene PC3 UP	0.0752944
imidurea PC3 DOWN	0.0783535
tanespimycin HL60 UP	0.0803876
primidone PC3 DOWN	0.0824174
geldanamycin HL60 UP	0.0844429
tanespimycin PC3 UP	0.0844429
gabexate PC3 UP	0.0864642
dihydroergocristine HL60 UP	0.0864642
DL-Selenomethionine CTD 00006732	0.0874732
GW-8510 PC3 UP	0.0925024
chlortetracycline PC3 DOWN	0.0994988

### Sheet: MDD_AD
MDD with AD		Shared Enriched Drugs			MDD without AD
drug	p	drug	comor_p	single_p	drug	p
strophanthidin HL60 UP	3.98651e-05	(-)-isoprenaline HL60 UP	2.03676e-14	3.19743e-12	dirithromycin HL60 DOWN	0.00925463
sulfaguanidine PC3 UP	6.10256e-05	0175029-0000 MCF7 UP	7.71006e-19	3.65704e-15
puromycin MCF7 DOWN	0.000473633	0179445-0000 MCF7 UP	2.15102e-11	1.55716e-08
sulpiride PC3 DOWN	0.000823073	1,4-chrysenequinone HL60 UP	1.61324e-13	8.17428e-13
daunorubicin MCF7 DOWN	0.00140952	15-delta prostaglandin J2 HL60 UP	4.99118e-23	2.10393e-21
N-acetyl-L-aspartic acid PC3 DOWN	0.00164349	5109870 MCF7 DOWN	6.00301e-09	2.16902e-08
monobenzone PC3 DOWN	0.00183733	5224221 MCF7 UP	9.07147e-09	3.69953e-08
HC toxin MCF7 UP	0.0021931	5707885 MCF7 UP	3.83334e-11	1.64216e-10
14-Deoxy-11,12-didehydroandrographolide CTD 00004394	0.00356378	8-azaguanine HL60 UP	7.16217e-10	2.60396e-07
scriptaid PC3 UP	0.00450292	8-azaguanine PC3 UP	1.22198e-22	1.02367e-20
puromycin MCF7 UP	0.00472908	alexidine HL60 UP	1.83708e-07	6.59328e-06
DL-Glutamic acid TTD 00007645	0.005268	alexidine MCF7 UP	1.68391e-07	4.98071e-08
minoxidil PC3 DOWN	0.00625581	alprostadil HL60 UP	1.08766e-14	1.75247e-11
thiostrepton PC3 UP	0.00659033	alsterpaullone MCF7 UP	7.1467e-12	8.51848e-11
ambroxol PC3 DOWN	0.00701429	amikacin PC3 DOWN	4.29757e-09	1.24194e-06
metronidazole PC3 UP	0.00832187	ampyrone HL60 UP	0.00157129	0.00455467
paclitaxel PC3 DOWN	0.00950772	anisomycin HL60 UP	5.62995e-21	6.90118e-16
Phenethyl isothiocyanate CTD 00002443	0.010865	anisomycin MCF7 UP	1.20144e-25	3.86285e-20
primaquine PC3 UP	0.012112	anisomycin PC3 UP	7.55861e-21	6.81766e-16
liothyronine CTD 00006943	0.0125516	apigenin MCF7 UP	4.19282e-10	1.54664e-09
helveticoside HL60 UP	0.0146786	astemizole MCF7 UP	8.97245e-24	7.34575e-21
ciclopirox HL60 DOWN	0.0151464	astemizole PC3 UP	1.63974e-08	6.63814e-08
trichostatin A MCF7 UP	0.0172549	azacitidine MCF7 UP	4.29291e-16	4.50001e-15
isotretinoin PC3 UP	0.0175356	azacitidine PC3 UP	4.69975e-36	1.99689e-32
NITAZOXANIDE	0.0189553	azacyclonol MCF7 UP	5.25825e-37	1.70598e-36
IRON CTD 00006166	0.0189632	azacyclonol PC3 UP	3.08602e-14	2.38389e-13
0175029-0000 PC3 DOWN	0.0202009	benzo[a]pyrene CTD 00005488	0.0240217	0.00621708
zalcitabine PC3 DOWN	0.021467	beta-escin PC3 UP	7.29742e-14	4.89203e-13
sulfamonomethoxine HL60 UP	0.0223344	bisacodyl MCF7 UP	2.71964e-06	6.30161e-05
PARAOXON CTD 00006470	0.0234644	bumetanide CTD 00005535	0.00611183	0.00812603
NITAZOXANIDE CTD 00001911	0.0234911	calmidazolium MCF7 UP	2.47333e-27	1.7582e-25
monensin HL60 UP	0.0250924	camptothecin MCF7 UP	6.92404e-09	6.90593e-10
apigenin HL60 UP	0.0262129	camptothecin PC3 UP	4.90084e-14	1.48192e-12
kainic acid BOSS	0.0269913	cantharidin HL60 UP	1.06492e-09	5.70172e-09
digitoxigenin HL60 UP	0.0277944	celecoxib MCF7 UP	1.51208e-11	4.93638e-11
AG-012559 PC3 DOWN	0.0282667	cephaeline HL60 UP	1.22921e-21	4.23816e-19
puromycin HL60 UP	0.0299196	cephaeline MCF7 UP	1.84874e-24	1.29731e-21
phenylephrine CTD 00006521	0.0319215	cephaeline PC3 UP	1.48433e-30	1.42516e-24
dimethyl sulfoxide CTD 00005842	0.0321025	chlorprothixene MCF7 UP	2.01317e-21	2.61354e-20
ellipticine MCF7 DOWN	0.0322557	cicloheximide HL60 UP	1.35548e-19	1.30474e-17
diflorasone PC3 DOWN	0.0355789	cicloheximide MCF7 UP	1.59599e-33	1.89939e-28
tanespimycin SKMEL5 UP	0.0355789	cicloheximide PC3 UP	1.69097e-27	5.98251e-23
Deuterium hydride BOSS	0.0355789	ciclopirox MCF7 DOWN	5.24644e-09	1.89796e-08
fulvestrant PC3 DOWN	0.0361549	Cl-Apb CTD 00002758	0.00701294	0.00931582
Demecolcine CTD 00005762	0.0365139	clidinium bromide HL60 UP	2.53787e-05	0.00189653
BAS-012416453 PC3 DOWN	0.0374656	clioquinol PC3 UP	2.87281e-10	1.06231e-09
tanespimycin MCF7 UP	0.0380621	clomifene MCF7 UP	1.57449e-10	5.84351e-10
Pingyangmycin CTD 00001211	0.0391671	clotrimazole PC3 UP	8.73105e-28	2.95817e-26
4-Aminobenzohydrazide CTD 00001642	0.0413508	corbadrine HL60 UP	1.44666e-06	3.85214e-06
(+)-chelidonine HL60 UP	0.0414257	CP-690334-01 MCF7 UP	6.69294e-45	6.66057e-43
zuclopenthixol PC3 UP	0.0440087	CP-690334-01 PC3 UP	3.55723e-33	7.84838e-32
levodopa BOSS	0.0461355	cyclopenthiazide PC3 DOWN	1.50271e-05	5.84819e-05
puromycin PC3 UP	0.0466311	daunorubicin PC3 UP	3.35633e-06	1.1102e-05
geldanamycin MCF7 UP	0.0473527	Decabromodiphenyl oxide CTD 00000574	0.00195374	0.00368793
F0447-0125 PC3 UP	0.0474472	digitoxigenin MCF7 UP	7.09233e-16	1.85332e-13
CHEMBL35349 CTD 00001274	0.0474472	digitoxigenin PC3 UP	1.19865e-19	9.59862e-17
mephentermine HL60 DOWN	0.0474472	digoxigenin HL60 UP	3.25961e-11	9.55071e-07
LITHIUM CHLORIDE CTD 00007226	0.0476416	digoxigenin MCF7 UP	3.03919e-17	8.31789e-16
Calcimycin CTD 00005287	0.0523781	digoxigenin PC3 UP	1.47093e-22	1.3448e-19
methazolamide HL60 UP	0.0533736	digoxin MCF7 UP	5.72527e-15	1.43136e-13
ACMC-20mvek CTD 00002629	0.0536732	digoxin PC3 UP	4.6154e-13	4.72602e-10
3-[3-butylsulfanyl-1-[(4-chlorophenyl)methyl]-5-propan-2-ylindol-2-yl]-2,2-dimethylpropanoic acid TTD 00000826	0.0538483	diltiazem PC3 DOWN	1.47542e-05	0.0033702
semustine PC3 UP	0.0560463	doxorubicin MCF7 DOWN	4.52432e-05	0.00506006
Dronabinol CTD 00006853	0.0563873	doxorubicin PC3 DOWN	5.79862e-05	0.00602821
Copper sulfate CTD 00007279	0.0595568	doxycycline HL60 UP	0.000131455	0.000510081
irinotecan MCF7 UP	0.0609219	econazole MCF7 UP	5.1634e-13	1.96372e-12
buflomedil PC3 DOWN	0.061763	ellipticine PC3 UP	0.0317755	0.00842133
4-aminobutyric acid BOSS	0.0677911	emetine HL60 UP	1.6456e-26	1.51021e-22
cimetidine PC3 UP	0.0692574	emetine MCF7 UP	9.81571e-27	4.64431e-22
Vitinoin CTD 00007069	0.069507	emetine PC3 UP	1.2246e-28	1.92763e-25
scriptaid MCF7 UP	0.0695095	etoposide HL60 UP	9.3272e-23	1.19503e-18
H-7 PC3 DOWN	0.0714748	felodipine MCF7 UP	9.78444e-27	7.04977e-27
ciclosporin PC3 UP	0.0722641	fendiline MCF7 UP	2.00656e-36	2.20933e-34
securinine PC3 UP	0.0722641	fluspirilene MCF7 UP	3.85627e-10	1.62373e-09
ascorbic acid CTD 00005445	0.0723903	gabexate PC3 DOWN	1.2666e-05	4.06578e-05
digitoxigenin PC3 DOWN	0.0727161	gossypol MCF7 UP	2.36224e-10	8.74576e-10
(+)-MK-801 hydrogen maleate BOSS	0.0746918	GW-8510 PC3 UP	5.25441e-13	3.46953e-12
caffeine CTD 00005556	0.0748891	H-7 PC3 UP	1.91982e-17	1.5504e-16
tolnaftate PC3 UP	0.0770894	harmine MCF7 UP	7.33372e-08	1.97461e-08
2,4-Dinitrofluorobenzene CTD 00005849	0.0771455	harmol MCF7 UP	1.15234e-10	3.73483e-10
tetryzoline HL60 UP	0.0810881	helveticoside MCF7 UP	4.17785e-15	1.18749e-13
0297417-0002B MCF7 UP	0.0872064	helveticoside PC3 UP	1.89076e-21	1.32648e-19
puromycin PC3 DOWN	0.088905	hemicholinium PC3 UP	2.66568e-12	8.7446e-12
GLYOXAL CTD 00006046	0.089647	hexetidine MCF7 UP	1.02798e-10	3.82451e-10
BETAMETHASONE VALERATE CTD 00005505	0.089647	hydroquinone CTD 00001535	2.61683e-07	8.2197e-06
octopamine CTD 00006425	0.089647	irinotecan PC3 UP	6.14732e-06	1.01591e-05
pd 158780 CTD 00003494	0.089647	kojic acid CTD 00000624	0.0054223	0.00112077
DAZOMET CTD 00000672	0.089647	lanatoside C HL60 UP	4.47459e-06	0.00381642
Mevastatin TTD 00009287	0.089647	lanatoside C MCF7 UP	7.11782e-21	6.38106e-19
LE 300 TTD 00008920	0.089647	lanatoside C PC3 UP	1.09673e-20	9.75358e-19
Quisqualate TTD 00010472	0.089647	latamoxef HL60 UP	2.23008e-11	1.68102e-09
DIHYDREXIDINE TTD 00007580	0.089647	levonorgestrel HL60 UP	0.000165052	0.00211448
Glaucine Methiodide TTD 00008221	0.089647	LUCANTHONE CTD 00006227	4.12517e-11	3.7565e-10
dnqx TTD 00007689	0.089647	luteolin MCF7 UP	3.18648e-11	1.19277e-10
Caffeic acid phenethyl ester CTD 00002352	0.0897803	LY-294002 HL60 UP	7.84302e-18	4.09986e-17
benserazide PC3 DOWN	0.090787	LY-294002 MCF7 UP	1.23892e-41	1.42687e-39
STOCK1N-35696 PC3 DOWN	0.0923765	LY-294002 PC3 UP	3.8815e-05	7.81823e-05
GW-8510 PC3 DOWN	0.0926725	lycorine HL60 UP	1.50801e-21	1.64177e-16
arbutin CTD 00005438	0.0932029	lycorine MCF7 UP	1.78294e-19	2.26456e-18
N-methyl-D-aspartic acid BOSS	0.0952109	lycorine PC3 UP	5.11409e-22	7.21749e-19
diflunisal CTD 00005819	0.0973893	lynestrenol MCF7 UP	4.4666e-11	1.45291e-10
oxatomide CTD 00000800	0.0973893	medrysone HL60 UP	7.36437e-06	0.00685468
2,3,4,7,8-PENTACHLORODIBENZOFURAN CTD 00001811	0.0973893	mefloquine MCF7 UP	2.30682e-38	4.19495e-36
tolbutamide CTD 00006903	0.0973893	mefloquine PC3 UP	1.35211e-08	5.4872e-08
chlorprothixene TTD 00007148	0.0973893	menadione CTD 00007386	0.00168085	0.000876315
oxatomide TTD 00009969	0.0973893	menadione HL60 UP	1.06679e-15	2.7119e-13
Arecoline hydrobromide TTD 00002125	0.0973893	MG-132 MCF7 DOWN	7.17771e-05	4.07543e-05
S-(+)-Rolipram TTD 00010743	0.0973893	MG-262 MCF7 DOWN	5.59809e-12	2.25777e-12
alvespimycin MCF7 UP	0.0976336	miconazole MCF7 UP	1.89798e-11	7.12189e-11
DL-Methamphetamine BOSS	0.0976336	mitoxantrone PC3 DOWN	8.93336e-08	1.49317e-05
		niclosamide HL60 UP	1.86352e-23	1.46621e-20
		nicotinamide BOSS	0.0317755	0.00842133
		ouabain MCF7 UP	1.36437e-17	3.10571e-17
		ouabain PC3 UP	1.78685e-15	3.59115e-12
		paclitaxel PC3 UP	0.0244431	0.00907213
		parthenolide MCF7 DOWN	1.04102e-05	3.35772e-05
		parthenolide MCF7 UP	6.17306e-08	1.37986e-05
		perhexiline MCF7 UP	1.1372e-27	5.20066e-26
		pimozide MCF7 UP	5.36047e-09	2.19957e-08
		piperlongumine HL60 UP	3.43578e-13	3.81771e-12
		piperlongumine MCF7 UP	1.34475e-22	6.46124e-21
		prenylamine MCF7 UP	1.59741e-36	6.93344e-36
		propofol MCF7 UP	1.0003e-22	1.31373e-21
		proscillaridin HL60 UP	1.76235e-08	4.13633e-06
		proscillaridin MCF7 UP	9.25556e-22	8.96581e-19
		pyrithyldione HL60 UP	1.26888e-05	0.000859969
		pyrvinium HL60 UP	4.41636e-14	8.34039e-11
		quinisocaine MCF7 UP	3.53306e-25	4.71842e-24
		quinisocaine PC3 UP	3.08372e-08	9.66345e-08
		quinpirole HL60 UP	1.24566e-17	4.00581e-15
		raloxifene HL60 UP	1.19598e-07	8.90453e-07
		resveratrol MCF7 UP	6.01011e-08	1.87212e-07
		resveratrol PC3 UP	1.10459e-05	2.24991e-05
		sanguinarine HL60 UP	1.90008e-28	5.20214e-26
		sanguinarine MCF7 UP	7.08895e-06	0.000145757
		Silica CTD 00006678	1.70918e-07	8.414e-07
		spiperone PC3 UP	3.53442e-05	0.000572096
		strophanthidin MCF7 UP	1.27567e-10	4.74026e-10
		strophanthidin PC3 UP	2.73996e-19	2.28527e-17
		sulconazole MCF7 UP	1.44678e-11	5.43546e-11
		sulfaguanidine PC3 DOWN	3.94128e-05	6.86526e-05
		suloctidil MCF7 UP	2.75994e-19	4.63924e-18
		tamoxifen MCF7 UP	1.08247e-21	1.40891e-20
		terfenadine MCF7 UP	1.86535e-34	8.32177e-31
		thapsigargin MCF7 UP	9.43858e-20	7.35344e-20
		thapsigargin PC3 UP	1.09054e-16	1.01714e-16
		thioguanosine MCF7 UP	4.04045e-18	5.03382e-17
		thioridazine MCF7 UP	1.34736e-23	2.28915e-23
		tobramycin PC3 DOWN	1.8866e-06	4.67627e-05
		tolnaftate PC3 DOWN	4.07487e-05	2.72722e-05
		tonzonium bromide PC3 UP	4.42421e-09	2.31908e-08
		TPEN CTD 00001994	0.0212942	0.0036888
		trichostatin A PC3 UP	0.000233258	0.00828304
		trimipramine MCF7 UP	2.89913e-14	1.11071e-13
		tyrphostin AG-1478 MCF7 UP	3.18992e-20	5.44598e-19
		tyrphostin AG-825 MCF7 UP	4.46962e-10	1.43993e-09
		valinomycin MCF7 UP	3.34161e-18	4.16852e-17
		vanoxerine MCF7 UP	1.08247e-21	1.40891e-20
		vanoxerine PC3 UP	8.80732e-20	1.12297e-18
		verteporfin HL60 UP	9.08827e-10	2.91731e-09
		vorinostat MCF7 UP	6.12309e-08	2.93927e-06
		vorinostat PC3 UP	0.000888766	0.00841636
		zalcitabine PC3 UP	8.53706e-06	0.000233821
		zardaverine HL60 UP	1.27331e-06	3.82653e-06

### Sheet: MDD_Anxiety
MDD with Anxiety		Shared Enriched Drugs			MDD without Anxiety
drug	p	drug	comor_p	single_p	drug	p
trichostatin A PC3 UP	0.00241726	(-)-isoprenaline HL60 UP	2.17374e-11	2.94455e-12
vorinostat PC3 UP	0.00246524	0175029-0000 MCF7 UP	6.59007e-14	3.55162e-16
arbutin CTD 00005438	0.0043868	0179445-0000 MCF7 UP	7.00761e-08	1.6992e-09
benzo[a]pyrene CTD 00005488	0.00481285	1,4-chrysenequinone HL60 UP	3.01499e-12	7.73068e-13
metronidazole PC3 UP	0.00607998	15-delta prostaglandin J2 HL60 UP	2.54768e-21	1.85127e-21
zalcitabine PC3 DOWN	0.00727919	5109870 MCF7 DOWN	6.07381e-08	2.07545e-08
BAS-012416453 PC3 DOWN	0.00735575	5224221 MCF7 UP	1.13738e-07	3.52555e-08
TAK-715 LINCS	0.0079402	5707885 MCF7 UP	5.28387e-10	1.56208e-10
liothyronine CTD 00006943	0.00954777	8-azaguanine HL60 UP	1.50503e-06	2.41278e-07
PD-173955 Kinome Scan	0.00955226	8-azaguanine PC3 UP	3.14294e-20	8.80339e-21
CP466722 LINCS	0.0109563	alexidine HL60 UP	1.57368e-05	6.35146e-06
HC toxin MCF7 UP	0.0121481	alexidine MCF7 UP	1.52606e-07	4.74713e-08
Dasatinib Kinome Scan	0.0131715	alprostadil HL60 UP	2.0021e-10	1.57712e-11
Dasatinib FDA	0.0131715	alsterpaullone MCF7 UP	4.37858e-09	7.82866e-11
Dronabinol CTD 00006853	0.0146859	amikacin PC3 DOWN	5.44909e-06	1.16478e-06
scriptaid PC3 UP	0.0166223	ampyrone HL60 UP	0.000344077	0.00439553
irinotecan MCF7 UP	0.0180244	anisomycin HL60 UP	3.53722e-15	1.99891e-17
mycophenolic acid MCF7 DOWN	0.0204339	anisomycin MCF7 UP	3.81545e-18	4.11354e-21
methimazole BOSS	0.0204339	anisomycin PC3 UP	3.37358e-16	9.72226e-17
cicloheximide PC3 DOWN	0.0206784	apigenin MCF7 UP	4.41481e-09	1.47879e-09
sulpiride PC3 DOWN	0.0207183	astemizole MCF7 UP	1.27927e-19	6.49761e-21
dirithromycin HL60 DOWN	0.0218471	astemizole PC3 UP	2.02697e-07	6.32769e-08
Dasatinib	0.0229901	azacitidine MCF7 UP	2.95068e-14	4.15163e-15
fulvestrant PC3 DOWN	0.0235979	azacitidine PC3 UP	2.18993e-32	1.7105e-32
monobenzone PC3 DOWN	0.0266082	azacyclonol MCF7 UP	9.5397e-35	1.43544e-36
0297417-0002B MCF7 UP	0.0266266	azacyclonol PC3 UP	1.22604e-12	2.22241e-13
Torcetrapib CTD 00004291	0.0300611	beta-escin PC3 UP	2.25003e-12	4.58268e-13
ciclopirox HL60 DOWN	0.0303208	bisacodyl MCF7 UP	0.0001689	1.06326e-05
MPTP BOSS	0.0303208	bumetanide CTD 00005535	0.0102228	0.00804674
buflomedil PC3 DOWN	0.0305236	calmidazolium MCF7 UP	5.2391e-24	1.51968e-25
0175029-0000 PC3 DOWN	0.030593	camptothecin MCF7 UP	3.93312e-09	6.4073e-10
NITAZOXANIDE	0.0311189	camptothecin PC3 UP	2.1422e-11	1.3201e-12
DL-Methamphetamine BOSS	0.0316091	cantharidin HL60 UP	2.17127e-08	5.38355e-09
trichostatin A MCF7 UP	0.0348438	celecoxib MCF7 UP	1.28189e-10	4.7393e-11
THIOACETAMIDE BOSS	0.0358883	cephaeline HL60 UP	3.93435e-17	4.86253e-20
sulfaguanidine PC3 UP	0.0366937	cephaeline MCF7 UP	2.07975e-19	1.36766e-22
NITAZOXANIDE CTD 00001911	0.0383719	cephaeline PC3 UP	1.79201e-24	1.16286e-24
puromycin MCF7 DOWN	0.0404445	chlorprothixene MCF7 UP	2.0473e-19	2.39324e-20
Kinome 635 Roche	0.0409191	cicloheximide HL60 UP	4.68244e-16	1.11748e-17
14-Deoxy-11,12-didehydroandrographolide CTD 00004394	0.0431413	cicloheximide MCF7 UP	1.90229e-26	1.55715e-28
clozapine BOSS	0.0444655	cicloheximide PC3 UP	2.81877e-23	5.03468e-23
LITHIUM CHLORIDE CTD 00007226	0.0444787	ciclopirox MCF7 DOWN	5.32077e-08	1.81601e-08
ambroxol PC3 DOWN	0.0454484	Cl-Apb CTD 00002758	0.01171	0.00922522
chlorhexidine PC3 UP	0.045622	clidinium bromide HL60 UP	0.00101456	0.00183706
PARAOXON CTD 00006470	0.046032	clioquinol PC3 UP	3.03916e-09	1.01561e-09
TAE684 MRC	0.0461976	clomifene MCF7 UP	1.67745e-09	5.5859e-10
digitoxigenin PC3 DOWN	0.0465155	clotrimazole PC3 UP	4.96507e-25	2.62152e-26
gemcitabine CTD 00002382	0.0476375	corbadrine HL60 UP	8.43649e-06	3.72488e-06
Amitriptyline hydrochloride BOSS	0.0517105	CP-690334-01 MCF7 UP	2.64822e-41	5.6886e-43
lycorine PC3 DOWN	0.0520957	CP-690334-01 PC3 UP	9.44241e-31	7.05663e-32
maltotriose BOSS	0.0526479	cyclopenthiazide PC3 DOWN	0.000169036	5.58509e-05
puromycin MCF7 UP	0.0534925	daunorubicin PC3 UP	2.86513e-05	1.06579e-05
diazinon BOSS	0.0545508	Decabromodiphenyl oxide CTD 00000574	0.00609059	0.00360897
tanespimycin SKMEL5 UP	0.0574449	Deuterium hydride BOSS	0.0574449	0.00481639
withaferin A PC3 UP	0.0595223	digitoxigenin MCF7 UP	2.33612e-12	1.86162e-14
CARBON TETRACHLORIDE BOSS	0.0595223	digitoxigenin PC3 UP	2.99973e-15	9.90747e-18
SILVER NITRATE CTD 00006743	0.0595223	digoxigenin HL60 UP	3.61414e-06	1.37263e-07
thiostrepton HL60 UP	0.0596966	digoxigenin MCF7 UP	1.14563e-14	6.31857e-17
R-406 MRC	0.0603914	digoxigenin PC3 UP	3.48449e-18	9.25398e-21
naringenin BOSS	0.0603914	digoxin MCF7 UP	1.81303e-12	1.41847e-14
chlorpyrifos BOSS	0.0633886	digoxin PC3 UP	9.63593e-10	7.24656e-11
Selenium methyl cysteine CTD 00000103	0.0633886	diltiazem PC3 DOWN	0.00769988	0.0032502
WH-4-023 LINCS	0.0637645	doxorubicin MCF7 DOWN	0.016947	0.00479099
methylergometrine HL60 UP	0.0651521	doxorubicin PC3 DOWN	0.0102276	0.00259248
Coenzyme Q10 BOSS	0.0664351	doxycycline HL60 UP	0.000440118	0.000487381
uric acid BOSS	0.0664351	econazole MCF7 UP	5.76613e-12	1.87545e-12
usnic acid CTD 00002807	0.0664351	ellipticine PC3 UP	0.0126362	0.00827535
Barasertib LINCS	0.0695295	emetine HL60 UP	1.98837e-19	8.91691e-22
DMBA BOSS	0.0695295	emetine MCF7 UP	5.08154e-20	3.78865e-22
formaldehyde CTD 00006001	0.0714143	emetine PC3 UP	7.9031e-24	1.50396e-25
ascorbic acid CTD 00005445	0.0715039	etoposide HL60 UP	1.43507e-17	1.07414e-18
dopamine BOSS	0.0725995	felodipine MCF7 UP	1.19044e-25	6.24598e-27
tanespimycin MCF7 UP	0.0726696	fendiline MCF7 UP	9.42171e-33	1.88085e-34
CHLOROGENIC ACID BOSS	0.0726703	fluspirilene MCF7 UP	5.14184e-09	1.54554e-09
sulfamonomethoxine HL60 UP	0.073919	gabexate PC3 DOWN	0.000546013	3.90747e-05
Pingyangmycin CTD 00001211	0.0746454	gossypol MCF7 UP	2.5049e-09	8.36096e-10
F0447-0125 PC3 UP	0.0758561	GW-8510 PC3 UP	1.57355e-11	3.25196e-12
Rutin trihydrate BOSS	0.0758561	H-7 PC3 UP	8.30871e-16	1.443e-16
N-methyl-D-aspartic acid BOSS	0.0762771	harmine MCF7 UP	6.11223e-08	1.88123e-08
dimethyl sulfoxide CTD 00005842	0.0813349	harmol MCF7 UP	9.63384e-10	3.58668e-10
daunorubicin MCF7 DOWN	0.0820391	helveticoside MCF7 UP	1.6572e-12	1.23163e-14
benzene BOSS	0.0848755	helveticoside PC3 UP	3.81479e-18	9.62278e-21
Deferoxamine hydrochloride BOSS	0.0856702	hemicholinium PC3 UP	2.28101e-11	8.39399e-12
3-[3-butylsulfanyl-1-[(4-chlorophenyl)methyl]-5-propan-2-ylindol-2-yl]-2,2-dimethylpropanoic acid TTD 00000826	0.0856702	hexetidine MCF7 UP	1.10035e-09	3.65557e-10
635-65-4 CTD 00005510	0.0878176	hydroquinone CTD 00001535	2.31928e-05	7.8601e-06
NVP-TAE684 LINCS	0.0879025	irinotecan PC3 UP	1.32425e-05	2.32244e-06
puromycin PC3 UP	0.0888407	kojic acid CTD 00000624	5.06152e-05	0.00107846
HG-5-88-01 LINCS	0.0890226	lanatoside C HL60 UP	0.0033447	0.00118516
semustine PC3 UP	0.0890226	lanatoside C MCF7 UP	2.19635e-17	5.41201e-20
thiostrepton PC3 UP	0.0890226	lanatoside C PC3 UP	3.33235e-17	8.40959e-20
geldanamycin MCF7 UP	0.0891266	latamoxef HL60 UP	4.36198e-08	1.45601e-09
HG-9-91-01 LINCS	0.0910946	levonorgestrel HL60 UP	0.00438077	0.00204852
Periodate-oxidized adenosine CTD 00001296	0.0933504	LUCANTHONE CTD 00006227	2.16231e-09	3.48379e-10
N-NITROSODIETHYLAMINE CTD 00005817	0.0978217	luteolin MCF7 UP	3.45117e-10	1.13982e-10
Calcimycin CTD 00005287	0.0978897	LY-294002 HL60 UP	1.5565e-16	3.8729e-17
OZONE BOSS	0.0993052	LY-294002 MCF7 UP	1.05435e-39	1.2127e-39
		LY-294002 PC3 UP	0.00013708	7.6325e-05
		lycorine HL60 UP	7.4247e-17	1.36335e-16
		lycorine MCF7 UP	1.73834e-17	2.07536e-18
		lycorine PC3 UP	5.55556e-19	6.1134e-19
		lynestrenol MCF7 UP	3.7603e-10	1.39509e-10
		MANGANESE BOSS	0.0631543	0.00863447
		medrysone HL60 UP	0.0049435	0.00663796
		mefloquine MCF7 UP	2.64829e-34	3.5111e-36
		mefloquine PC3 UP	1.67934e-07	5.2301e-08
		menadione CTD 00007386	0.000908765	0.000816984
		menadione HL60 UP	3.39356e-12	2.02197e-12
		MG-132 MCF7 DOWN	0.000110579	3.90326e-05
		MG-262 MCF7 DOWN	4.58692e-12	2.01998e-12
		miconazole MCF7 UP	2.06533e-10	6.80515e-11
		mitoxantrone PC3 DOWN	1.75612e-05	3.3611e-06
		niclosamide HL60 UP	2.53794e-19	1.29724e-20
		nicotinamide BOSS	0.0126362	0.00827535
		ouabain MCF7 UP	4.94913e-16	2.14134e-18
		ouabain PC3 UP	1.62362e-13	4.43268e-13
		paclitaxel PC3 UP	0.0146168	0.00888671
		parthenolide MCF7 DOWN	8.4661e-05	3.22641e-05
		parthenolide MCF7 UP	4.16261e-05	2.15878e-06
		perhexiline MCF7 UP	1.10266e-24	4.56232e-26
		pimozide MCF7 UP	6.80085e-08	2.09565e-08
		piperlongumine HL60 UP	2.58926e-11	2.95616e-13
		piperlongumine MCF7 UP	1.40216e-19	3.44159e-22
		prenylamine MCF7 UP	4.36634e-34	5.80375e-36
		propofol MCF7 UP	1.04021e-20	1.20248e-21
		proscillaridin HL60 UP	1.62115e-05	7.37796e-07
		proscillaridin MCF7 UP	2.77341e-17	7.37319e-20
		pyrithyldione HL60 UP	0.000767291	0.000822581
		pyrvinium HL60 UP	4.05931e-10	7.79258e-11
		quinisocaine MCF7 UP	3.79441e-23	4.31616e-24
		quinisocaine PC3 UP	2.41609e-07	9.29174e-08
		quinpirole HL60 UP	4.8836e-14	3.59703e-15
		raloxifene HL60 UP	9.26726e-07	8.31983e-07
		resveratrol MCF7 UP	3.06054e-08	1.80051e-07
		resveratrol PC3 UP	3.98585e-05	2.19556e-05
		sanguinarine HL60 UP	4.33674e-24	5.57439e-25
		sanguinarine MCF7 UP	7.02918e-05	0.000140268
		Silica CTD 00006678	8.19435e-07	7.62216e-07
		spiperone PC3 UP	0.00133013	0.000551514
		strophanthidin HL60 UP	0.0150022	0.007013
		strophanthidin MCF7 UP	1.36228e-09	4.53107e-10
		strophanthidin PC3 UP	7.35735e-16	2.22878e-18
		sulconazole MCF7 UP	1.57805e-10	5.19348e-11
		sulfaguanidine PC3 DOWN	8.54622e-06	1.84275e-05
		suloctidil MCF7 UP	4.43017e-17	4.21153e-18
		tamoxifen MCF7 UP	1.10629e-19	1.29003e-20
		terfenadine MCF7 UP	4.33296e-29	7.02212e-31
		thapsigargin MCF7 UP	3.21956e-19	6.27374e-20
		thapsigargin PC3 UP	4.41495e-16	8.76415e-17
		thioguanosine MCF7 UP	3.79563e-16	4.61654e-17
		thioridazine MCF7 UP	4.66805e-22	2.01131e-23
		tobramycin PC3 DOWN	1.99236e-05	4.49478e-05
		tolnaftate PC3 DOWN	1.62836e-05	2.60206e-05
		tonzonium bromide PC3 UP	9.44719e-09	2.19139e-08
		TPEN CTD 00001994	0.00746731	0.00357708
		trimipramine MCF7 UP	3.28368e-13	1.0605e-13
		tyrphostin AG-1478 MCF7 UP	5.27597e-18	4.94105e-19
		tyrphostin AG-825 MCF7 UP	3.69356e-09	1.38312e-09
		valinomycin MCF7 UP	3.14692e-16	3.82279e-17
		vanoxerine MCF7 UP	1.10629e-19	1.29003e-20
		vanoxerine PC3 UP	8.65109e-18	1.029e-18
		verteporfin HL60 UP	7.45818e-09	2.80259e-09
		vorinostat MCF7 UP	5.14867e-06	2.71717e-06
		zalcitabine PC3 UP	0.000468549	0.000217935
		zardaverine HL60 UP	9.20379e-06	3.68504e-06

### Sheet: MDD_ASD
MDD with ASD		Shared Enriched Drugs			MDD without ASD
drug	p	drug	comor_p	single_p	drug	p
Aizen uranine BOSS	0.0382417				CP-690334-01 MCF7 UP	1.11729e-43
indomethacin CTD 00006147	0.0653399				LY-294002 MCF7 UP	2.26351e-40
POTASSIUM DICHROMATE CTD 00006598	0.106656				azacyclonol MCF7 UP	2.41346e-37
CADMIUM CTD 00005555	0.209586				mefloquine MCF7 UP	5.58737e-37
progesterone CTD 00006624	0.33144				prenylamine MCF7 UP	9.24485e-37
AFLATOXIN B1 CTD 00007128	0.487899				fendiline MCF7 UP	3.5696e-35
formaldehyde CTD 00006001	0.501207				azacitidine PC3 UP	3.4597e-33
trichostatin A CTD 00000660	0.54614				CP-690334-01 PC3 UP	2.35792e-32
Retinoic acid CTD 00006918	0.616218				terfenadine MCF7 UP	1.21482e-31
estradiol CTD 00005920	0.623768				cicloheximide MCF7 UP	1.99206e-29
Copper sulfate CTD 00007279	0.761026				felodipine MCF7 UP	1.79138e-27
VALPROIC ACID CTD 00006977	0.883386				clotrimazole PC3 UP	7.53691e-27
					emetine PC3 UP	1.14145e-26
					perhexiline MCF7 UP	1.18066e-26
					calmidazolium MCF7 UP	3.37044e-26
					sanguinarine HL60 UP	8.24544e-26
					cephaeline PC3 UP	1.41237e-25
					quinisocaine MCF7 UP	1.7227e-24
					thioridazine MCF7 UP	5.2867e-24
					cicloheximide PC3 UP	8.44328e-24
					emetine MCF7 UP	4.58013e-23
					emetine HL60 UP	8.55028e-23
					cephaeline MCF7 UP	1.04791e-22
					propofol MCF7 UP	4.82929e-22
					15-delta prostaglandin J2 HL60 UP	4.93766e-22
					piperlongumine MCF7 UP	1.44264e-21
					astemizole MCF7 UP	1.82995e-21
					8-azaguanine PC3 UP	1.8488e-21
					niclosamide HL60 UP	3.66234e-21
					anisomycin MCF7 UP	3.98492e-21
					tamoxifen MCF7 UP	5.1982e-21
					vanoxerine MCF7 UP	5.1982e-21
					chlorprothixene MCF7 UP	9.65282e-21
					thapsigargin MCF7 UP	1.21171e-20
					helveticoside PC3 UP	2.5658e-20
					digoxigenin PC3 UP	2.74145e-20
					cephaeline HL60 UP	4.4931e-20
					lycorine PC3 UP	1.09371e-19
					lanatoside C MCF7 UP	1.12522e-19
					proscillaridin MCF7 UP	1.66833e-19
					lanatoside C PC3 UP	1.72555e-19
					tyrphostin AG-1478 MCF7 UP	1.8105e-19
					etoposide HL60 UP	3.57148e-19
					vanoxerine PC3 UP	4.17813e-19
					lycorine MCF7 UP	8.43881e-19
					suloctidil MCF7 UP	1.5521e-18
					strophanthidin PC3 UP	4.15007e-18
					ouabain MCF7 UP	8.04499e-18
					valinomycin MCF7 UP	1.56482e-17
					digitoxigenin PC3 UP	1.76608e-17
					thapsigargin PC3 UP	1.87249e-17
					thioguanosine MCF7 UP	1.89064e-17
					lycorine HL60 UP	1.97402e-17
					cicloheximide HL60 UP	1.98503e-17
					LY-294002 HL60 UP	2.15406e-17
					anisomycin HL60 UP	6.71949e-17
					H-7 PC3 UP	6.88413e-17
					anisomycin PC3 UP	8.36876e-17
					digoxigenin MCF7 UP	2.31183e-16
					0175029-0000 MCF7 UP	8.86115e-16
					quinpirole HL60 UP	1.18202e-15
					azacitidine MCF7 UP	1.80771e-15
					helveticoside MCF7 UP	3.26103e-14
					digoxin MCF7 UP	4.12765e-14
					digitoxigenin MCF7 UP	5.35588e-14
					trimipramine MCF7 UP	6.58509e-14
					azacyclonol PC3 UP	1.07784e-13
					beta-escin PC3 UP	2.33632e-13
					camptothecin PC3 UP	3.98189e-13
					1,4-chrysenequinone HL60 UP	4.34965e-13
					MG-262 MCF7 DOWN	6.37549e-13
					menadione HL60 UP	6.93708e-13
					ouabain PC3 UP	1.01898e-12
					econazole MCF7 UP	1.16772e-12
					(-)-isoprenaline HL60 UP	1.2569e-12
					piperlongumine HL60 UP	1.50231e-12
					GW-8510 PC3 UP	1.66722e-12
					alprostadil HL60 UP	5.28857e-12
					hemicholinium PC3 UP	5.50716e-12
					celecoxib MCF7 UP	3.11495e-11
					sulconazole MCF7 UP	3.24833e-11
					pyrvinium HL60 UP	3.86361e-11
					miconazole MCF7 UP	4.25829e-11
					luteolin MCF7 UP	7.13883e-11
					lynestrenol MCF7 UP	9.18166e-11
					5707885 MCF7 UP	9.32959e-11
					digoxin PC3 UP	1.48378e-10
					LUCANTHONE CTD 00006227	1.59808e-10
					hexetidine MCF7 UP	2.29471e-10
					harmol MCF7 UP	2.36371e-10
					strophanthidin MCF7 UP	2.84557e-10
					alsterpaullone MCF7 UP	2.87351e-10
					camptothecin MCF7 UP	2.95169e-10
					latamoxef HL60 UP	3.24263e-10
					clomifene MCF7 UP	3.5096e-10
					gossypol MCF7 UP	5.25791e-10
					clioquinol PC3 UP	6.38972e-10
					tyrphostin AG-825 MCF7 UP	9.1355e-10
					fluspirilene MCF7 UP	9.28997e-10
					apigenin MCF7 UP	9.31222e-10
					verteporfin HL60 UP	1.85359e-09
					cantharidin HL60 UP	2.97531e-09
					0179445-0000 MCF7 UP	7.46664e-09
					harmine MCF7 UP	1.14112e-08
					ciclopirox MCF7 DOWN	1.15185e-08
					tonzonium bromide PC3 UP	1.22066e-08
					pimozide MCF7 UP	1.27176e-08
					5109870 MCF7 DOWN	1.31701e-08
					5224221 MCF7 UP	2.14437e-08
					alexidine MCF7 UP	2.89132e-08
					mefloquine PC3 UP	3.18692e-08
					astemizole PC3 UP	3.85924e-08
					quinisocaine PC3 UP	6.20037e-08
					8-azaguanine HL60 UP	1.09317e-07
					resveratrol MCF7 UP	1.20415e-07
					raloxifene HL60 UP	4.11178e-07
					digoxigenin HL60 UP	4.97043e-07
					amikacin PC3 DOWN	5.98866e-07
					Silica CTD 00006678	9.67148e-07
					proscillaridin HL60 UP	2.10802e-06
					zardaverine HL60 UP	2.49745e-06
					corbadrine HL60 UP	2.63378e-06
					alexidine HL60 UP	4.31786e-06
					irinotecan PC3 UP	4.71549e-06
					vorinostat MCF7 UP	4.72909e-06
					hydroquinone CTD 00001535	4.94797e-06
					daunorubicin PC3 UP	6.98788e-06
					mitoxantrone PC3 DOWN	7.22987e-06
					parthenolide MCF7 UP	8.0223e-06
					sulfaguanidine PC3 DOWN	8.98538e-06
					tolnaftate PC3 DOWN	1.59903e-05
					resveratrol PC3 UP	1.70631e-05
					parthenolide MCF7 DOWN	2.13524e-05
					MG-132 MCF7 DOWN	2.49601e-05
					gabexate PC3 DOWN	2.59056e-05
					tobramycin PC3 DOWN	2.98389e-05
					cyclopenthiazide PC3 DOWN	3.46486e-05
					bisacodyl MCF7 UP	3.88037e-05
					LY-294002 PC3 UP	5.9563e-05
					sanguinarine MCF7 UP	9.42346e-05
					zalcitabine PC3 UP	0.000104199
					doxycycline HL60 UP	0.000303425
					spiperone PC3 UP	0.000377075
					menadione CTD 00007386	0.000390238
					pyrithyldione HL60 UP	0.000517643
					kojic acid CTD 00000624	0.000722814
					clidinium bromide HL60 UP	0.00131967
					levonorgestrel HL60 UP	0.00147409
					diltiazem PC3 DOWN	0.00222735
					lanatoside C HL60 UP	0.00245807
					TPEN CTD 00001994	0.00259819
					doxorubicin MCF7 DOWN	0.00269129
					Decabromodiphenyl oxide CTD 00000574	0.00288484
					ampyrone HL60 UP	0.00303317
					doxorubicin PC3 DOWN	0.0032339
					medrysone HL60 UP	0.00474846
					trichostatin A PC3 UP	0.00560804
					vorinostat PC3 UP	0.00570099
					ellipticine PC3 UP	0.00690629
					nicotinamide BOSS	0.00690629
					bumetanide CTD 00005535	0.00727356
					Cl-Apb CTD 00002758	0.00834155
					0175029-0000 PC3 DOWN	0.00835214

### Sheet: MDD_Insomnia
MDD with Insomnia		Shared Enriched Drugs			MDD without Insomnia
drug	p	drug	comor_p	single_p	drug	p
ellipticine PC3 UP	0.000688824	(-)-isoprenaline HL60 UP	0.000190078	4.45434e-14	thapsigargin PC3 UP	4.60234e-18
apigenin HL60 UP	0.00161683	0175029-0000 MCF7 UP	9.00227e-05	6.20955e-17	quinpirole HL60 UP	1.482e-17
DL-Methamphetamine BOSS	0.00204113	0179445-0000 MCF7 UP	0.00202887	5.33516e-10	camptothecin PC3 UP	3.39479e-15
Coenzyme Q10 BOSS	0.0042964	1,4-chrysenequinone HL60 UP	0.0007216	4.66237e-14	beta-escin PC3 UP	1.69591e-14
ellipticine HL60 UP	0.00689514	15-delta prostaglandin J2 HL60 UP	0.00116013	2.77042e-24	piperlongumine HL60 UP	5.34129e-14
dextroamphetamine BOSS	0.00775922	5109870 MCF7 DOWN	0.00030672	2.24114e-09	alprostadil HL60 UP	6.88654e-14
2-Propenoicacid, 3-phenyl- CTD 00001365	0.00824343	5707885 MCF7 UP	0.00139893	1.25828e-11	pyrvinium HL60 UP	2.4812e-12
guanine BOSS	0.00969448	8-azaguanine HL60 UP	0.00418937	4.6107e-09	latamoxef HL60 UP	1.62216e-11
		8-azaguanine PC3 UP	4.96781e-06	6.34133e-23	cantharidin HL60 UP	2.92075e-10
		alsterpaullone MCF7 UP	1.47899e-05	1.14784e-11	5224221 MCF7 UP	3.07699e-09
		ampyrone HL60 UP	0.000121708	0.00254298	mefloquine PC3 UP	4.60134e-09
		anisomycin HL60 UP	1.83946e-06	8.36359e-20	astemizole PC3 UP	5.58929e-09
		anisomycin MCF7 UP	3.09208e-09	9.8106e-25	quinisocaine PC3 UP	1.28506e-08
		anisomycin PC3 UP	3.43438e-05	2.18863e-18	raloxifene HL60 UP	2.4695e-08
		apigenin MCF7 UP	0.00098424	1.54387e-10	amikacin PC3 DOWN	4.23275e-08
		astemizole MCF7 UP	2.02522e-05	1.2755e-23	vorinostat MCF7 UP	4.35339e-08
		azacitidine MCF7 UP	2.75132e-07	7.05446e-17	alexidine MCF7 UP	6.44646e-08
		azacitidine PC3 UP	7.5723e-09	6.64195e-36	irinotecan PC3 UP	2.79651e-07
		azacyclonol MCF7 UP	4.59139e-12	2.22807e-40	Silica CTD 00006678	3.13513e-07
		azacyclonol PC3 UP	0.00775922	6.42162e-15	zardaverine HL60 UP	5.45655e-07
		calmidazolium MCF7 UP	0.000190078	9.15382e-29	alexidine HL60 UP	9.53361e-07
		camptothecin MCF7 UP	0.00325151	1.39532e-11	parthenolide MCF7 UP	1.13105e-06
		celecoxib MCF7 UP	0.00112626	6.13158e-12	daunorubicin PC3 UP	1.32914e-06
		cephaeline HL60 UP	3.14087e-06	1.16354e-22	cyclopenthiazide PC3 DOWN	5.17988e-06
		cephaeline MCF7 UP	3.44798e-08	1.07157e-24	resveratrol PC3 UP	6.41031e-06
		cephaeline PC3 UP	1.11726e-07	3.19889e-29	bisacodyl MCF7 UP	6.71566e-06
		chlorprothixene MCF7 UP	1.73455e-05	2.8214e-22	tolnaftate PC3 DOWN	1.55382e-05
		cicloheximide HL60 UP	2.32129e-07	4.2928e-20	zalcitabine PC3 UP	1.6909e-05
		cicloheximide MCF7 UP	1.88705e-09	5.82048e-33	pyrithyldione HL60 UP	1.72497e-05
		cicloheximide PC3 UP	1.08149e-06	7.19135e-27	LY-294002 PC3 UP	2.26943e-05
		ciclopirox MCF7 DOWN	0.000286149	1.9571e-09	MG-132 MCF7 DOWN	2.99662e-05
		clioquinol PC3 UP	0.00875565	1.0561e-10	sulfaguanidine PC3 DOWN	3.94288e-05
		clomifene MCF7 UP	0.000664633	5.77405e-11	gabexate PC3 DOWN	4.04929e-05
		clotrimazole PC3 UP	1.5149e-05	5.81569e-29	doxycycline HL60 UP	4.47229e-05
		corbadrine HL60 UP	0.000266643	6.82043e-07	clidinium bromide HL60 UP	6.14048e-05
		CP-690334-01 MCF7 UP	3.49568e-12	1.94131e-46	levonorgestrel HL60 UP	7.02349e-05
		CP-690334-01 PC3 UP	5.13753e-10	3.32623e-34	spiperone PC3 UP	8.27544e-05
		daunorubicin MCF7 DOWN	0.00814318	0.0018587	medrysone HL60 UP	0.000287575
		digitoxigenin MCF7 UP	0.000138937	6.09984e-16	menadione CTD 00007386	0.00040825
		digitoxigenin PC3 UP	2.07437e-05	3.34066e-21	diltiazem PC3 DOWN	0.000480441
		digoxigenin HL60 UP	5.43113e-05	4.70674e-08	kojic acid CTD 00000624	0.000666733
		digoxigenin MCF7 UP	0.000390049	2.33384e-18	doxorubicin PC3 DOWN	0.000780996
		digoxigenin PC3 UP	6.60747e-09	9.00338e-23	Decabromodiphenyl oxide CTD 00000574	0.00119302
		digoxin MCF7 UP	2.64327e-05	4.67001e-16	trichostatin A PC3 UP	0.00130465
		digoxin PC3 UP	0.00950004	2.18388e-12	vorinostat PC3 UP	0.00132823
		doxorubicin MCF7 DOWN	0.00045361	0.000230684	benzo[a]pyrene CTD 00005488	0.00139884
		econazole MCF7 UP	0.00142855	1.86296e-13	metronidazole PC3 UP	0.00234557
		emetine HL60 UP	3.26944e-07	6.91039e-26	sulpiride PC3 DOWN	0.00269408
		emetine MCF7 UP	6.84804e-07	1.16197e-25	trichostatin A MCF7 UP	0.00274211
		emetine PC3 UP	6.19873e-09	5.58656e-28	paclitaxel PC3 UP	0.00306985
		etoposide HL60 UP	6.18609e-07	4.80592e-21	TPEN CTD 00001994	0.0032652
		felodipine MCF7 UP	0.000108645	1.37095e-29	dirithromycin HL60 DOWN	0.00354148
		fendiline MCF7 UP	4.17046e-10	5.33394e-38	HC toxin MCF7 UP	0.0039406
		fluspirilene MCF7 UP	0.000351204	1.28044e-10	monobenzone PC3 DOWN	0.00473663
		gossypol MCF7 UP	0.00827137	8.67701e-11	scriptaid PC3 UP	0.00483694
		GW-8510 PC3 UP	1.13004e-05	1.2335e-13	strophanthidin HL60 UP	0.004868
		H-7 PC3 UP	4.58923e-07	3.87837e-18	bumetanide CTD 00005535	0.00491787
		harmine MCF7 UP	0.00775922	1.62228e-09	fulvestrant PC3 DOWN	0.00519369
		harmol MCF7 UP	0.00217493	4.69542e-11	0175029-0000 PC3 DOWN	0.00533623
		helveticoside MCF7 UP	0.00384179	3.07197e-16	Cl-Apb CTD 00002758	0.0056463
		helveticoside PC3 UP	1.52876e-07	6.92276e-23	arbutin CTD 00005438	0.00587479
		hemicholinium PC3 UP	0.000650673	1.07748e-12	buflomedil PC3 DOWN	0.00875184
		hexetidine MCF7 UP	0.00649489	3.76371e-11	sulfaguanidine PC3 UP	0.00886214
		hydroquinone CTD 00001535	0.00388206	7.9816e-07	mycophenolic acid MCF7 DOWN	0.00996646
		lanatoside C HL60 UP	0.0044694	0.000476722
		lanatoside C MCF7 UP	4.94541e-07	2.12664e-22
		lanatoside C PC3 UP	6.00975e-07	3.29433e-22
		LUCANTHONE CTD 00006227	0.000102134	7.44578e-12
		luteolin MCF7 UP	0.00035113	1.16192e-11
		LY-294002 HL60 UP	0.000867885	2.22009e-18
		LY-294002 MCF7 UP	6.79176e-12	3.19613e-43
		lycorine HL60 UP	5.55538e-06	6.68291e-20
		lycorine MCF7 UP	6.79553e-05	2.53541e-20
		lycorine PC3 UP	0.000492826	1.16057e-22
		lynestrenol MCF7 UP	0.00159696	1.81561e-11
		mefloquine MCF7 UP	2.60842e-11	4.12877e-40
		menadione HL60 UP	0.00256952	9.0436e-16
		MG-262 MCF7 DOWN	0.000859144	6.21057e-14
		miconazole MCF7 UP	0.00398225	6.90955e-12
		mitoxantrone PC3 DOWN	0.000203239	5.03107e-07
		niclosamide HL60 UP	2.53789e-05	2.57389e-23
		ouabain MCF7 UP	0.000299945	6.32682e-20
		ouabain PC3 UP	0.00343172	1.0621e-14
		parthenolide MCF7 DOWN	0.00289173	4.19266e-06
		perhexiline MCF7 UP	7.48427e-10	5.97857e-29
		pimozide MCF7 UP	0.00806233	1.81081e-09
		piperlongumine MCF7 UP	0.000113583	6.71364e-24
		prenylamine MCF7 UP	3.15073e-11	6.85435e-40
		propofol MCF7 UP	7.03099e-06	1.39111e-23
		proscillaridin HL60 UP	0.000524546	1.8193e-07
		proscillaridin MCF7 UP	1.96296e-07	3.85666e-22
		quinisocaine MCF7 UP	1.3433e-06	4.85894e-26
		resveratrol MCF7 UP	0.00216499	2.51459e-08
		sanguinarine HL60 UP	1.02641e-09	2.37616e-30
		sanguinarine MCF7 UP	0.0072609	1.94773e-05
		strophanthidin MCF7 UP	0.00691517	4.67439e-11
		strophanthidin PC3 UP	4.79339e-05	8.59003e-21
		sulconazole MCF7 UP	0.00368254	5.26268e-12
		suloctidil MCF7 UP	8.1648e-07	3.14751e-20
		tamoxifen MCF7 UP	1.43786e-05	1.51445e-22
		terfenadine MCF7 UP	6.92653e-11	1.23565e-34
		thapsigargin MCF7 UP	2.69316e-06	3.24344e-21
		thioguanosine MCF7 UP	0.000176641	5.82003e-19
		thioridazine MCF7 UP	6.23079e-05	2.82256e-26
		tobramycin PC3 DOWN	0.00356196	6.79203e-07
		tonzonium bromide PC3 UP	0.0088614	1.54147e-08
		trimipramine MCF7 UP	0.000650673	1.04091e-14
		tyrphostin AG-1478 MCF7 UP	3.5824e-05	3.60039e-21
		tyrphostin AG-825 MCF7 UP	0.00339704	1.82856e-10
		valinomycin MCF7 UP	0.000166666	4.80927e-19
		vanoxerine MCF7 UP	1.43786e-05	1.51445e-22
		vanoxerine PC3 UP	5.47749e-05	1.24922e-20
		verteporfin HL60 UP	0.0042964	3.72705e-10

### Sheet: MDD_Obesity
MDD with Obesity		Shared Enriched Drugs			MDD without Obesity
drug	p	drug	comor_p	single_p	drug	p
mevalolactone HL60 UP	0.00137411				emetine PC3 UP	1.49545e-14
AZD-9291 LINCS	0.00163347				CP-690334-01 MCF7 UP	2.05988e-14
HKI-272 Kinome Scan	0.00206276				mefloquine MCF7 UP	4.28603e-14
fluoxetine CTD 00005988	0.00353585				prenylamine MCF7 UP	5.20832e-14
benzo[a]pyrene CTD 00005488	0.00377078				azacyclonol MCF7 UP	1.83635e-13
67526-95-8 CTD 00007263	0.00582382				cephaeline PC3 UP	5.07305e-13
rofecoxib CTD 00003631	0.00675644				cicloheximide MCF7 UP	7.30064e-13
JNJ-28312141 Kinome Scan	0.00688907				LY-294002 MCF7 UP	8.74777e-13
METHAMPHETAMINE CTD 00006286	0.00702289				terfenadine MCF7 UP	1.41456e-12
Sorafenib	0.00917035				fendiline MCF7 UP	1.75723e-12
Vandetanib	0.00932273				sanguinarine HL60 UP	2.86684e-12
SKI-606 Kinome Scan	0.00932273				perhexiline MCF7 UP	3.21008e-12
CP466722 LINCS	0.00978667				CP-690334-01 PC3 UP	1.24853e-11
					emetine HL60 UP	2.27829e-11
					azacitidine PC3 UP	5.32395e-11
					cephaeline MCF7 UP	5.99192e-11
					emetine MCF7 UP	2.18073e-10
					8-azaguanine PC3 UP	2.47922e-10
					anisomycin MCF7 UP	2.65112e-10
					cephaeline HL60 UP	8.74255e-10
					anisomycin HL60 UP	1.75264e-09
					azacitidine MCF7 UP	4.97035e-09
					thapsigargin MCF7 UP	5.85274e-09
					cicloheximide PC3 UP	1.84252e-08
					H-7 PC3 UP	1.92272e-08
					niclosamide HL60 UP	4.82351e-08
					lanatoside C PC3 UP	5.23104e-08
					digitoxigenin PC3 UP	5.66359e-08
					digoxigenin PC3 UP	7.71412e-08
					quinisocaine MCF7 UP	8.78024e-08
					etoposide HL60 UP	1.11741e-07
					proscillaridin MCF7 UP	1.45375e-07
					lycorine HL60 UP	1.90844e-07
					helveticoside PC3 UP	2.05138e-07
					suloctidil MCF7 UP	2.50236e-07
					lanatoside C MCF7 UP	3.20106e-07
					anisomycin PC3 UP	3.63139e-07
					propofol MCF7 UP	4.76208e-07
					GW-8510 PC3 UP	5.19103e-07
					lycorine PC3 UP	6.85983e-07
					clotrimazole PC3 UP	7.03678e-07
					tamoxifen MCF7 UP	9.92653e-07
					vanoxerine MCF7 UP	9.92653e-07
					chlorprothixene MCF7 UP	1.20402e-06
					tyrphostin AG-1478 MCF7 UP	1.72521e-06
					thioridazine MCF7 UP	2.1275e-06
					cicloheximide HL60 UP	2.40121e-06
					vanoxerine PC3 UP	3.94986e-06
					astemizole MCF7 UP	4.81849e-06
					lycorine MCF7 UP	4.94042e-06
					(-)-isoprenaline HL60 UP	7.0008e-06
					calmidazolium MCF7 UP	7.0008e-06
					felodipine MCF7 UP	8.05003e-06
					mitoxantrone PC3 DOWN	8.45162e-06
					alsterpaullone MCF7 UP	1.12157e-05
					valinomycin MCF7 UP	1.25855e-05
					thioguanosine MCF7 UP	1.33749e-05
					LUCANTHONE CTD 00006227	2.19377e-05
					piperlongumine MCF7 UP	2.42524e-05
					corbadrine HL60 UP	3.00729e-05
					doxorubicin MCF7 DOWN	3.04214e-05
					strophanthidin PC3 UP	4.19608e-05
					15-delta prostaglandin J2 HL60 UP	6.96297e-05
					menadione HL60 UP	8.94052e-05
					clomifene MCF7 UP	0.000114194
					8-azaguanine HL60 UP	0.000117237
					1,4-chrysenequinone HL60 UP	0.000124295
					doxorubicin PC3 DOWN	0.000132038
					hemicholinium PC3 UP	0.00016778
					trimipramine MCF7 UP	0.00016778
					0175029-0000 MCF7 UP	0.000185446
					LY-294002 HL60 UP	0.00022486
					ampyrone HL60 UP	0.000235265
					5707885 MCF7 UP	0.000246496
					celecoxib MCF7 UP	0.000293196
					thapsigargin PC3 UP	0.00031526
					econazole MCF7 UP	0.000373662
					H-7 PC3 DOWN	0.000388722
					MG-262 MCF7 DOWN	0.000388947
					ouabain MCF7 UP	0.000401743
					lynestrenol MCF7 UP	0.000418707
					ciclopirox MCF7 DOWN	0.000491307
					digoxigenin MCF7 UP	0.000497944
					minoxidil PC3 DOWN	0.000497944
					5109870 MCF7 DOWN	0.00051984
					cyclopenthiazide PC3 DOWN	0.000571697
					harmol MCF7 UP	0.000574317
					fluspirilene MCF7 UP	0.000580412
					0175029-0000 PC3 DOWN	0.000644054
					atovaquone MCF7 DOWN	0.000716505
					helveticoside MCF7 UP	0.000729756
					0179445-0000 MCF7 UP	0.000886441
					tyrphostin AG-825 MCF7 UP	0.000907704
					pyrvinium HL60 UP	0.000925901
					sulconazole MCF7 UP	0.000986315
					ellipticine PC3 UP	0.00100599
					miconazole MCF7 UP	0.00106911
					verteporfin HL60 UP	0.00115617
					tonzonium bromide PC3 UP	0.00123014
					luteolin MCF7 UP	0.00124758
					parthenolide MCF7 UP	0.00140087
					digitoxigenin PC3 DOWN	0.00142652
					azacyclonol PC3 UP	0.00148823
					pimozide MCF7 UP	0.00155019
					daunorubicin MCF7 DOWN	0.00165411
					hexetidine MCF7 UP	0.00177262
					alprostadil HL60 UP	0.00179905
					strophanthidin MCF7 UP	0.00189176
					vorinostat MCF7 UP	0.001909
					pyrithyldione HL60 UP	0.00194063
					parthenolide MCF7 DOWN	0.00194532
					proscillaridin HL60 UP	0.00196214
					GW-8510 PC3 DOWN	0.00196545
					digoxin MCF7 UP	0.00199662
					ouabain PC3 UP	0.00199966
					ellipticine MCF7 DOWN	0.00202918
					latamoxef HL60 UP	0.00209326
					alexidine MCF7 UP	0.00211202
					digitoxigenin MCF7 UP	0.00213929
					mefloquine PC3 UP	0.00219091
					digoxigenin HL60 UP	0.00220625
					quinpirole HL60 UP	0.0022518
					gossypol MCF7 UP	0.00227872
					HC toxin MCF7 UP	0.00228973
					astemizole PC3 UP	0.00235473
					clioquinol PC3 UP	0.00241778
					hydroquinone CTD 00001535	0.00252386
					camptothecin PC3 UP	0.0027092
					apigenin MCF7 UP	0.00271142
					camptothecin PC3 DOWN	0.00292484
					2-Propenoicacid, 3-phenyl- CTD 00001365	0.00335983
					quinisocaine PC3 UP	0.00390828
					ciclopirox HL60 DOWN	0.00450512
					sulfaguanidine PC3 DOWN	0.00460585
					resveratrol MCF7 UP	0.004932
					digoxin PC3 UP	0.00494695
					mycophenolic acid MCF7 DOWN	0.00524473
					paclitaxel PC3 UP	0.005455
					alsterpaullone MCF7 DOWN	0.00594099
					ellipticine PC3 DOWN	0.00623746
					sulpiride PC3 DOWN	0.00661119
					camptothecin MCF7 UP	0.00740221
					daunorubicin PC3 UP	0.00743953
					beta-escin PC3 UP	0.00829714
					pregnenolone PC3 DOWN	0.00879874
					spiperone PC3 UP	0.00949506

### Sheet: MDD_SCZ
MDD with SCZ		Shared Enriched Drugs			MDD without SCZ
drug	p	drug	comor_p	single_p	drug	p
Agroclavine TTD 00001847	7.81822e-05	(-)-isoprenaline HL60 UP	1.73524e-09	2.29303e-12	Silica CTD 00006678	1.92653e-06
Copper sulfate CTD 00007279	0.000343825	0175029-0000 MCF7 UP	1.23175e-11	2.20901e-15	sulfaguanidine PC3 DOWN	1.49393e-05
dimethyl sulfoxide CTD 00005842	0.000454966	0175029-0000 PC3 DOWN	3.18423e-05	0.00617546	MG-132 MCF7 DOWN	3.42353e-05
pyrithione CTD 00000427	0.000879149	0179445-0000 MCF7 UP	3.32557e-07	1.19877e-08	menadione CTD 00007386	0.000270842
irinotecan MCF7 UP	0.00102448	1,4-chrysenequinone HL60 UP	2.71393e-09	6.52725e-13	kojic acid CTD 00000624	0.000959327
daunorubicin MCF7 DOWN	0.00104902	15-delta prostaglandin J2 HL60 UP	2.13788e-15	1.25556e-21	trichostatin A PC3 UP	0.00240454
gabapentin	0.00123688	5109870 MCF7 DOWN	1.60805e-07	1.81561e-08	vorinostat PC3 UP	0.0024495
Gabapentin enacarbil	0.00123688	5224221 MCF7 UP	3.3837e-05	3.04616e-08	TPEN CTD 00001994	0.00325758
PANCURONIUM BROMIDE CTD 00006467	0.0013382	5707885 MCF7 UP	1.95801e-08	1.34232e-10	ampyrone HL60 UP	0.00394426
Pregabalin	0.00145988	8-azaguanine HL60 UP	1.44019e-06	1.91346e-07	HC toxin MCF7 UP	0.00507662
nisoldipine	0.0016039	8-azaguanine PC3 UP	6.47917e-14	4.38024e-22	sulpiride PC3 DOWN	0.00705577
DMPP CTD 00005865	0.00175659	alexidine HL60 UP	0.000256973	5.67052e-06	bumetanide CTD 00005535	0.00781102
chlorprothixene TTD 00007148	0.00175659	alexidine MCF7 UP	4.41978e-05	4.1033e-08	ellipticine PC3 UP	0.00784742
VECURONIUM BROMIDE CTD 00006983	0.00224819	alprostadil HL60 UP	3.26927e-09	1.14482e-11	nicotinamide BOSS	0.00784742
N'-Nitrosonornicotine CTD 00000423	0.00224819	alsterpaullone MCF7 UP	5.45492e-09	5.11472e-10	dirithromycin HL60 DOWN	0.00792754
dacarbazine CTD 00005747	0.00229445	amikacin PC3 DOWN	0.000278395	9.58468e-07	paclitaxel PC3 UP	0.00834621
omeprazole TTD 00009921	0.00229445	anisomycin HL60 UP	5.7048e-14	5.66838e-17	Cl-Apb CTD 00002758	0.00895587
omeprazole CTD 00006436	0.00240437	anisomycin MCF7 UP	1.85026e-17	1.72482e-20
omeprazole	0.00263302	anisomycin PC3 UP	6.30799e-15	5.44797e-17
602-85-7 CTD 00002543	0.00263302	apigenin MCF7 UP	6.88176e-09	1.29068e-09
chlorprothixene CTD 00005651	0.00281705	astemizole MCF7 UP	3.46511e-15	4.47763e-21
Arsenenous acid CTD 00000922	0.00290715	astemizole PC3 UP	1.54483e-06	5.47174e-08
prochlorperazine TTD 00010335	0.00340983	azacitidine MCF7 UP	4.70128e-12	3.25124e-15
GNF-Pf-5134 TTD 00008273	0.00340983	azacitidine PC3 UP	8.46499e-28	2.69389e-34
levamisole CTD 00006205	0.00420102	azacyclonol MCF7 UP	2.64371e-28	8.50015e-37
Altenusin TTD 00001932	0.00420102	azacyclonol PC3 UP	5.78694e-10	1.79642e-13
etacrynic acid HL60 UP	0.0043293	beta-escin PC3 UP	4.69214e-11	3.75895e-13
prochlorperazine BOSS	0.0043293	bisacodyl MCF7 UP	0.00022102	5.30402e-05
Myricitrin CTD 00000418	0.00484607	calmidazolium MCF7 UP	1.67239e-19	9.763e-26
prochlorperazine	0.00500354	camptothecin MCF7 UP	1.02504e-08	5.10329e-10
Isokaempferide TTD 00008690	0.00502254	camptothecin PC3 UP	2.46082e-10	9.28971e-13
SU 5416 TTD 00011104	0.00540266	cantharidin HL60 UP	3.33181e-06	4.52261e-09
trichostatin A MCF7 UP	0.00593297	celecoxib MCF7 UP	7.2125e-10	4.18858e-11
cicloheximide PC3 DOWN	0.00622123	cephaeline HL60 UP	8.26824e-17	1.91128e-19
ambroxol PC3 DOWN	0.00654692	cephaeline MCF7 UP	9.85947e-16	5.31299e-22
miconazole	0.00682051	cephaeline PC3 UP	3.63046e-18	5.7149e-26
haloperidol TTD 00008393	0.00693835	chlorprothixene MCF7 UP	2.32177e-17	1.83228e-20
alsterpaullone PC3 DOWN	0.00695592	cicloheximide HL60 UP	3.5463e-14	5.90729e-17
buflomedil PC3 DOWN	0.00704235	cicloheximide MCF7 UP	1.53283e-21	8.51683e-29
ipratropium bromide HL60 DOWN	0.00754953	cicloheximide PC3 UP	5.90493e-18	2.38594e-24
apigenin HL60 UP	0.00866781	ciclopirox MCF7 DOWN	1.27748e-06	1.58843e-08
amphotericin b CTD 00005393	0.00882761	clidinium bromide HL60 UP	0.00877303	0.00166745
CEFOTAXIME SODIUM SALT	0.00923276	clioquinol PC3 UP	5.92805e-08	8.86178e-10
domperidone CTD 00005868	0.00923276	clomifene MCF7 UP	3.11053e-08	4.87202e-10
camptothecin PC3 DOWN	0.00928597	clotrimazole PC3 UP	3.37551e-21	1.81708e-26
acetaminophen CTD 00005295	0.00947723	corbadrine HL60 UP	7.00506e-05	3.36396e-06
dipyridamole TTD 00007632	0.00964927	CP-690334-01 MCF7 UP	2.10455e-36	3.52512e-43
chlorpromazine CTD 00005648	0.00986186	CP-690334-01 PC3 UP	6.28191e-27	5.11134e-32
		cyclopenthiazide PC3 DOWN	0.00131253	4.85584e-05
		daunorubicin PC3 UP	1.67624e-06	9.41539e-06
		Decabromodiphenyl oxide CTD 00000574	0.00157473	0.00337938
		digitoxigenin MCF7 UP	1.56607e-11	1.19178e-13
		digitoxigenin PC3 UP	6.38599e-15	5.25936e-17
		digoxigenin HL60 UP	1.10286e-08	7.57147e-07
		digoxigenin MCF7 UP	9.33536e-13	5.27352e-16
		digoxigenin PC3 UP	7.9932e-16	7.63634e-20
		digoxin MCF7 UP	5.82267e-11	9.19726e-14
		digoxin PC3 UP	1.13967e-08	3.13204e-10
		diltiazem PC3 DOWN	0.00459179	0.00291047
		doxorubicin MCF7 DOWN	0.00774779	0.00405355
		doxorubicin PC3 DOWN	0.00177385	0.00216311
		doxycycline HL60 UP	0.00868575	0.000424322
		econazole MCF7 UP	5.89835e-11	1.63134e-12
		emetine HL60 UP	2.00275e-22	4.48974e-22
		emetine MCF7 UP	1.90012e-18	2.04007e-22
		emetine PC3 UP	3.3693e-17	7.07024e-26
		etoposide HL60 UP	5.76307e-14	7.7716e-19
		felodipine MCF7 UP	7.29714e-22	4.32619e-27
		fendiline MCF7 UP	6.61507e-27	1.15406e-34
		fluspirilene MCF7 UP	2.18582e-07	1.33065e-09
		gabexate PC3 DOWN	0.000208664	3.46346e-05
		gossypol MCF7 UP	4.80746e-08	7.2944e-10
		GW-8510 PC3 UP	3.69819e-08	2.67191e-12
		H-7 PC3 UP	5.20082e-12	1.16066e-16
		harmine MCF7 UP	3.92882e-07	1.6241e-08
		harmol MCF7 UP	3.09494e-10	3.17245e-10
		helveticoside MCF7 UP	4.74546e-12	7.49952e-14
		helveticoside PC3 UP	1.98742e-15	7.39369e-20
		hemicholinium PC3 UP	9.98193e-11	7.4146e-12
		hexetidine MCF7 UP	1.96567e-08	3.18753e-10
		hydroquinone CTD 00001535	3.67558e-06	6.86167e-06
		irinotecan PC3 UP	9.47627e-07	7.73921e-06
		lanatoside C HL60 UP	4.74125e-05	0.00326642
		lanatoside C MCF7 UP	6.9988e-17	3.44275e-19
		lanatoside C PC3 UP	3.61467e-15	5.26857e-19
		latamoxef HL60 UP	0.00141487	9.39615e-10
		levonorgestrel HL60 UP	0.00367612	0.00186033
		LUCANTHONE CTD 00006227	2.6139e-08	2.77123e-10
		luteolin MCF7 UP	5.53134e-09	9.93209e-11
		LY-294002 HL60 UP	3.36541e-15	3.2587e-17
		LY-294002 MCF7 UP	6.99047e-34	7.40382e-40
		LY-294002 PC3 UP	0.0024418	7.09568e-05
		lycorine HL60 UP	9.65966e-16	1.24398e-17
		lycorine MCF7 UP	1.97436e-16	1.59277e-18
		lycorine PC3 UP	7.72381e-15	4.09251e-20
		lynestrenol MCF7 UP	2.44488e-09	1.23347e-10
		medrysone HL60 UP	0.00243708	0.00601926
		mefloquine MCF7 UP	1.6493e-27	2.04596e-36
		mefloquine PC3 UP	8.14216e-06	4.52139e-08
		menadione HL60 UP	2.57058e-09	1.74593e-13
		MG-262 MCF7 DOWN	2.91684e-09	1.44041e-12
		miconazole MCF7 UP	3.14651e-09	5.92821e-11
		mitoxantrone PC3 DOWN	0.000345407	2.72406e-06
		niclosamide HL60 UP	7.94596e-16	8.94603e-21
		ouabain MCF7 UP	1.5702e-16	1.92018e-17
		ouabain PC3 UP	2.92061e-10	3.10974e-13
		parthenolide MCF7 DOWN	0.000644875	2.85826e-05
		parthenolide MCF7 UP	1.22796e-06	1.13788e-05
		perhexiline MCF7 UP	3.87135e-20	3.06633e-26
		pimozide MCF7 UP	3.22128e-06	1.80946e-08
		piperlongumine HL60 UP	3.35005e-10	2.7389e-12
		piperlongumine MCF7 UP	1.84373e-15	3.78851e-21
		prenylamine MCF7 UP	2.76519e-27	3.3829e-36
		propofol MCF7 UP	8.26883e-19	9.19441e-22
		proscillaridin HL60 UP	9.92417e-08	3.25565e-06
		proscillaridin MCF7 UP	3.64778e-17	4.93015e-19
		pyrithyldione HL60 UP	0.00306558	0.000718462
		pyrvinium HL60 UP	3.13193e-08	6.34075e-11
		quinisocaine MCF7 UP	1.41441e-21	3.29409e-24
		quinisocaine PC3 UP	3.12309e-06	8.24944e-08
		quinpirole HL60 UP	2.20471e-12	2.59429e-15
		raloxifene HL60 UP	0.00034726	6.76772e-07
		resveratrol MCF7 UP	6.32731e-06	1.5996e-07
		resveratrol PC3 UP	0.00077017	2.0386e-05
		sanguinarine HL60 UP	5.75878e-21	2.40714e-26
		sanguinarine MCF7 UP	7.19443e-05	0.000124824
		spiperone PC3 UP	0.00435922	0.000493378
		strophanthidin MCF7 UP	2.48037e-08	3.95147e-10
		strophanthidin PC3 UP	2.72552e-14	1.24622e-17
		sulconazole MCF7 UP	2.33957e-09	4.52362e-11
		suloctidil MCF7 UP	3.89357e-15	3.14043e-18
		tamoxifen MCF7 UP	1.16873e-17	9.87368e-21
		terfenadine MCF7 UP	1.794e-22	4.19397e-31
		thapsigargin MCF7 UP	1.77687e-12	3.87288e-20
		thapsigargin PC3 UP	1.33629e-11	5.57431e-17
		thioguanosine MCF7 UP	9.21541e-14	3.55066e-17
		thioridazine MCF7 UP	2.12386e-17	1.35813e-23
		tobramycin PC3 DOWN	0.00024637	3.98562e-05
		tolnaftate PC3 DOWN	0.00176918	2.25589e-05
		tonzonium bromide PC3 UP	1.30155e-05	1.73497e-09
		trimipramine MCF7 UP	2.29632e-12	9.21704e-14
		tyrphostin AG-1478 MCF7 UP	3.49826e-16	3.67806e-19
		tyrphostin AG-825 MCF7 UP	3.17374e-08	1.2242e-09
		valinomycin MCF7 UP	5.76359e-15	2.93975e-17
		vanoxerine MCF7 UP	1.16873e-17	9.87368e-21
		vanoxerine PC3 UP	1.46882e-15	7.89386e-19
		verteporfin HL60 UP	6.92968e-08	2.48158e-09
		vorinostat MCF7 UP	1.73774e-05	2.13913e-06
		zalcitabine PC3 UP	0.00278662	0.000175822
		zardaverine HL60 UP	2.56277e-05	3.28693e-06

### Sheet: SCZ_Obesity
SCZ with Obesity		Shared Enriched Drugs			SCZ without Obesity
drug	p	drug	comor_p	single_p	drug	p
daunorubicin MCF7 DOWN	0.000134729	(-)-isoprenaline HL60 UP	8.16234e-14	3.88754e-12	DMPP CTD 00005865	2.17588e-05
beta-Heparin CTD 00005771	0.000158541	0175029-0000 MCF7 UP	5.66495e-20	2.82109e-13	PANCURONIUM BROMIDE CTD 00006467	0.000494484
doxorubicin PC3 DOWN	0.000187892	0175029-0000 PC3 DOWN	0.00132577	0.000505281	acetylcholine CTD 00005304	0.000646816
trichostatin A PC3 UP	0.000480007	0179445-0000 MCF7 UP	7.13102e-11	7.50931e-08	VECURONIUM BROMIDE CTD 00006983	0.000838362
sulpiride PC3 DOWN	0.000604857	1,4-chrysenequinone HL60 UP	3.86188e-13	7.22823e-11	N'-Nitrosonornicotine CTD 00000423	0.000838362
metronidazole PC3 UP	0.00103307	15-delta prostaglandin J2 HL60 UP	1.86374e-23	3.63254e-19	perphenazine BOSS	0.0009752
gabapentin	0.00118467	5109870 MCF7 DOWN	6.22596e-10	6.28899e-08	ACETYLCHOLINE CHLORIDE TTD 00001569	0.00130463
Gabapentin enacarbil	0.00118467	5224221 MCF7 UP	1.32415e-09	1.69009e-06	miconazole	0.00157855
Pregabalin	0.00134479	5707885 MCF7 UP	3.07346e-12	5.48651e-10	haloperidol TTD 00008393	0.00265866
irinotecan MCF7 UP	0.00140367	8-azaguanine HL60 UP	7.26371e-11	1.30034e-07	Thioridazine hydrochloride BOSS	0.00377433
vorinostat PC3 UP	0.00168385	8-azaguanine PC3 UP	7.08076e-24	1.73442e-16	Agroclavine TTD 00001847	0.00408831
trichostatin A MCF7 UP	0.00298621	alexidine HL60 UP	3.59516e-07	0.000125662	trifluoperazine BOSS	0.00410384
buflomedil PC3 DOWN	0.00299032	alexidine MCF7 UP	2.60909e-08	2.24434e-06	Sodium dichromate CTD 00000827	0.0041073
HC toxin MCF7 UP	0.00372074	alprostadil HL60 UP	7.02e-14	2.16411e-11	lamotrigine CTD 00002111	0.00465025
captopril PC3 UP	0.0040381	alsterpaullone MCF7 UP	2.85258e-13	1.83209e-09	ellipticine MCF7 DOWN	0.00473095
BAS-012416453 PC3 DOWN	0.00437571	amikacin PC3 DOWN	5.21405e-07	4.65368e-05	CYPROHEPTADINE	0.00525663
strophanthidin HL60 UP	0.00468412	anisomycin HL60 UP	1.22914e-22	2.07244e-15	ambroxol PC3 DOWN	0.00583356
NIGULDIPINE TTD 00009672	0.00522908	anisomycin MCF7 UP	3.99017e-31	1.56763e-21	puromycin PC3 DOWN	0.00603279
Norclozapine TTD 00009718	0.00522908	anisomycin PC3 UP	5.49488e-22	5.12365e-14	haloperidol BOSS	0.00687404
IVERMECTIN CTD 00006182	0.00589454	apigenin MCF7 UP	3.1311e-11	1.87472e-10	haloperidol CTD 00006071	0.00696622
oxotremorine-M CTD 00001937	0.00614261	astemizole MCF7 UP	1.36262e-25	7.97334e-19	promazine	0.00735124
didanosine CTD 00007105	0.00614261	astemizole PC3 UP	2.55029e-09	3.57704e-07	omeprazole TTD 00009921	0.00735124
paclitaxel PC3 UP	0.00686225	azacitidine MCF7 UP	6.60935e-17	2.02271e-13	Dronabinol CTD 00006853	0.00758232
zalcitabine PC3 DOWN	0.00738274	azacitidine PC3 UP	1.33823e-36	7.30877e-30	prochlorperazine	0.0079763
benzo[a]pyrene CTD 00005488	0.00836619	azacyclonol MCF7 UP	7.64671e-41	2.1982e-33	omeprazole	0.00814389
kojic acid CTD 00000624	0.00859159	azacyclonol PC3 UP	4.03351e-15	4.67741e-12	clemastine	0.00898491
scriptaid PC3 UP	0.00861037	beta-escin PC3 UP	2.79695e-16	3.4977e-13	perphenazine TTD 00010127	0.00898491
ampyrone HL60 UP	0.00876832	bisacodyl MCF7 UP	5.83446e-06	0.000111028	camptothecin PC3 DOWN	0.00900445
apigenin HL60 UP	0.00968045	calmidazolium MCF7 UP	4.15971e-29	9.17674e-23	clotrimazole	0.00971766
		camptothecin MCF7 UP	2.25316e-13	6.74326e-09	perphenazine	0.00987488
		camptothecin PC3 UP	5.80585e-16	3.72408e-12	Escitalopram oxalate BOSS	0.00987488
		cantharidin HL60 UP	2.0529e-10	6.90527e-08	prochlorperazine TTD 00010335	0.00987488
		celecoxib MCF7 UP	4.50114e-13	3.44785e-11
		cephaeline HL60 UP	9.02403e-27	1.66682e-19
		cephaeline MCF7 UP	1.16452e-26	3.42537e-19
		cephaeline PC3 UP	2.23252e-32	6.02372e-22
		chlorprothixene CTD 00005651	0.00712325	0.00105529
		chlorprothixene MCF7 UP	3.42112e-24	3.72902e-20
		chlorprothixene TTD 00007148	0.00522908	0.000652061
		cicloheximide HL60 UP	1.60634e-18	1.96752e-12
		cicloheximide MCF7 UP	1.4132e-34	1.1092e-26
		cicloheximide PC3 UP	1.5121e-28	1.04005e-20
		ciclopirox MCF7 DOWN	5.35266e-10	5.43503e-08
		clidinium bromide HL60 UP	0.000261785	0.00223098
		clioquinol PC3 UP	2.04593e-11	2.28144e-09
		clomifene MCF7 UP	1.0393e-11	1.1772e-09
		clotrimazole PC3 UP	1.36247e-28	1.83845e-23
		Copper sulfate CTD 00007279	0.0081355	0.00213738
		corbadrine HL60 UP	2.4514e-06	6.00305e-06
		CP-690334-01 MCF7 UP	4.85318e-48	3.70984e-41
		CP-690334-01 PC3 UP	1.11072e-34	4.08953e-30
		cyclopenthiazide PC3 DOWN	9.40507e-07	0.000576439
		daunorubicin PC3 UP	7.28184e-09	1.38181e-06
		Decabromodiphenyl oxide CTD 00000574	0.00275374	0.000941463
		digitoxigenin MCF7 UP	4.1368e-17	6.92684e-13
		digitoxigenin PC3 UP	1.4726e-22	1.76004e-15
		digoxigenin HL60 UP	1.14805e-10	8.54725e-07
		digoxigenin MCF7 UP	1.07924e-18	1.24824e-14
		digoxigenin PC3 UP	4.56503e-25	1.62552e-18
		digoxin MCF7 UP	3.0615e-17	5.17204e-13
		digoxin PC3 UP	7.31891e-15	9.87005e-10
		diltiazem PC3 DOWN	0.000573018	0.000396343
		dimethyl sulfoxide CTD 00005842	0.00310782	6.77985e-05
		doxorubicin MCF7 DOWN	0.000148287	0.00235348
		doxycycline HL60 UP	6.89476e-05	0.00226681
		econazole MCF7 UP	1.58707e-14	1.99558e-12
		emetine HL60 UP	1.12504e-27	5.45659e-22
		emetine MCF7 UP	2.76568e-28	1.29897e-20
		emetine PC3 UP	7.13733e-31	1.99491e-19
		etoposide HL60 UP	1.34386e-20	4.55505e-16
		felodipine MCF7 UP	6.11761e-31	1.4607e-25
		fendiline MCF7 UP	1.15169e-38	1.1221e-31
		fluspirilene MCF7 UP	3.99557e-11	6.6268e-09
		gabexate PC3 DOWN	3.2721e-06	0.000883484
		gossypol MCF7 UP	1.64136e-11	1.83987e-09
		GW-8510 PC3 UP	1.45187e-12	6.07269e-10
		H-7 PC3 UP	5.90694e-17	4.93055e-14
		harmine MCF7 UP	3.75925e-11	9.78561e-08
		harmol MCF7 UP	8.69678e-14	3.48826e-10
		helveticoside MCF7 UP	2.62474e-18	1.13159e-13
		helveticoside PC3 UP	2.24366e-27	3.32697e-19
		hemicholinium PC3 UP	5.96754e-14	4.66676e-12
		hexetidine MCF7 UP	6.42734e-12	7.3565e-10
		hydroquinone CTD 00001535	7.05189e-10	4.75845e-08
		irinotecan PC3 UP	1.41535e-09	2.21567e-05
		lanatoside C HL60 UP	4.89916e-05	0.00559383
		lanatoside C MCF7 UP	4.50463e-24	6.58467e-18
		lanatoside C PC3 UP	3.35833e-27	1.44765e-18
		latamoxef HL60 UP	1.2893e-08	0.000106464
		levonorgestrel HL60 UP	5.76928e-05	0.000726957
		LUCANTHONE CTD 00006227	1.06474e-13	5.10777e-10
		luteolin MCF7 UP	1.71344e-12	2.01298e-10
		LY-294002 HL60 UP	1.52546e-19	5.43077e-17
		LY-294002 MCF7 UP	3.17343e-46	6.58368e-39
		LY-294002 PC3 UP	5.65836e-05	0.000532581
		lycorine HL60 UP	1.50121e-24	1.81504e-19
		lycorine MCF7 UP	1.43834e-23	2.42647e-19
		lycorine PC3 UP	6.66231e-25	2.41054e-16
		lynestrenol MCF7 UP	1.5757e-12	1.18839e-10
		medrysone HL60 UP	0.00127231	0.00532956
		mefloquine MCF7 UP	2.23668e-40	1.03378e-32
		mefloquine PC3 UP	2.05997e-09	2.91968e-07
		menadione CTD 00007386	0.000333724	0.00662661
		menadione HL60 UP	6.61195e-15	4.04501e-11
		MG-132 MCF7 DOWN	2.27444e-05	0.00398012
		MG-262 MCF7 DOWN	7.50701e-15	1.02249e-10
		miconazole MCF7 UP	9.53819e-13	1.13233e-10
		mitoxantrone PC3 DOWN	1.41096e-06	7.23962e-05
		niclosamide HL60 UP	2.81773e-21	2.35988e-16
		ouabain MCF7 UP	7.54594e-24	6.63214e-19
		ouabain PC3 UP	1.79712e-18	5.97556e-12
		parthenolide MCF7 DOWN	2.62792e-06	3.25671e-05
		parthenolide MCF7 UP	1.56208e-07	2.55343e-07
		perhexiline MCF7 UP	7.77808e-30	4.53764e-24
		pimozide MCF7 UP	7.3942e-10	1.09853e-07
		piperlongumine HL60 UP	7.25358e-15	4.76762e-12
		piperlongumine MCF7 UP	1.69806e-25	1.98858e-18
		prenylamine MCF7 UP	3.83867e-40	1.75433e-32
		propofol MCF7 UP	1.0999e-25	1.25951e-21
		proscillaridin HL60 UP	1.19578e-09	7.7279e-06
		proscillaridin MCF7 UP	5.82606e-24	5.38661e-18
		puromycin MCF7 DOWN	0.000718144	0.0078728
		pyrithyldione HL60 UP	3.0878e-05	0.00386801
		pyrvinium HL60 UP	1.53064e-13	2.31355e-10
		quinisocaine MCF7 UP	1.62281e-28	1.99555e-24
		quinisocaine PC3 UP	2.80291e-09	1.80164e-07
		quinpirole HL60 UP	5.66674e-18	5.36475e-16
		raloxifene HL60 UP	1.86572e-06	4.54291e-05
		resveratrol MCF7 UP	5.98859e-09	3.75167e-07
		resveratrol PC3 UP	1.61961e-05	0.000159787
		sanguinarine HL60 UP	1.15495e-30	2.96289e-24
		sanguinarine MCF7 UP	2.80709e-07	1.52477e-06
		Silica CTD 00006678	2.71856e-06	0.00428213
		spiperone PC3 UP	1.23485e-05	0.00295317
		strophanthidin MCF7 UP	8.19843e-12	9.33481e-10
		strophanthidin PC3 UP	3.09575e-21	2.24091e-15
		sulconazole MCF7 UP	7.01573e-13	8.37233e-11
		sulfaguanidine PC3 DOWN	0.000101809	0.00677173
		suloctidil MCF7 UP	1.97737e-21	4.63416e-17
		tamoxifen MCF7 UP	1.68341e-24	1.85514e-20
		terfenadine MCF7 UP	3.33346e-36	2.11856e-27
		thapsigargin MCF7 UP	6.48587e-23	3.81655e-16
		thapsigargin PC3 UP	1.51172e-18	3.49597e-13
		thioguanosine MCF7 UP	1.95321e-20	1.78669e-16
		thioridazine MCF7 UP	6.17839e-27	3.01531e-21
		tobramycin PC3 DOWN	3.84132e-06	4.80135e-05
		tolnaftate PC3 DOWN	1.445e-05	0.00332888
		tonzonium bromide PC3 UP	1.08119e-08	1.99852e-06
		TPEN CTD 00001994	0.000122581	0.00481917
		trimipramine MCF7 UP	5.78908e-16	7.51136e-14
		tyrphostin AG-1478 MCF7 UP	1.77046e-22	4.43271e-18
		tyrphostin AG-825 MCF7 UP	2.2285e-11	1.61265e-09
		valinomycin MCF7 UP	1.57493e-20	7.69327e-18
		vanoxerine MCF7 UP	1.68341e-24	1.85514e-20
		vanoxerine PC3 UP	2.53755e-22	2.56171e-18
		verteporfin HL60 UP	5.02451e-11	3.5801e-09
		vorinostat MCF7 UP	1.15107e-08	0.000140644
		zalcitabine PC3 UP	8.55034e-07	0.000478222
		zardaverine HL60 UP	1.92094e-07	1.25907e-06
